# Quantification of patient motion in FDG-PET/CT brain imaging

**DOI:** 10.64898/2026.09.03.26362159

**Authors:** Kateřina Macková, Kateřina Dudášová, Petr Ježdík, Adam Kalina, Matyáš Ebel, Radek Janča

**Affiliations:** Department of Circuit Theory, Czech Technical University in Prague, Faculty of Electrical Engineering, Technicka 2, Prague 6, 160 00, Czech Republic; Department of Neurology, Second Faculty of Medicine, Charles University, Motol and Homolka University Hospital, a full member of European Reference Network EpiCARE, V Uvalu 84/1, Prague 5, 150 06, Czech Republic; Department of Paediatric Neurology, Second Faculty of Medicine, Charles University, Motol and Homolka University Hospital, a full member of European Reference Network EpiCARE, V Uvalu 84/1, Prague 5, 150 06, Czech Republic

**Keywords:** Brain, Epilepsy, Dynamic FDG-PET/CT, Head motion, Motion quantification

## Abstract

**Objectives:** FDG-PET is an important imaging tool in evaluation of neurological disorders, including drug-resistant epilepsy. Head motion can degrade PET image quality; however, the extent in routine examinations remains insufficiently characterized. This retrospective study aimed to quantify the magnitude and pattern of head motion in brain FDG-PET/CT and establish displacement-based scores for describing motion severity.

**Materials & Methods:** The analysis included 140 patients with focal drug-resistant epilepsy undergoing brain FDG-PET/CT, with 27 examined under general anesthesia as a reference group. PET acquisition comprised five consecutive 2-min frames. Head motion was quantified by rigid PET-to-PET registration and expressed as maximal displacement. Two experienced readers independently graded motion on a four-point ordinal scale. Ordinal logistic regression with repeated 10-fold cross-validation was used to derive displacement thresholds corresponding to visual motion scores.

**Results:** Patients without anesthesia demonstrated greater maximal displacement than the reference group (median, 2.6 vs. 0.7 mm; *p* < 0.001). Displacement increased throughout acquisition, peaking in the final frame in 85.7% of examinations. Motion predominantly involved inferior–superior translation and rotation around left–right axis, corresponding to head flexion–extension. Maximal displacement was strongly associated with visual motion grades (Kendall’s τ=0.68–0.70; *p* < 0.001). Derived thresholds classified displacement >3.25 mm as moderate and >6.4 mm as severe motion. In total, 40.7% of patients without anesthesia demonstrated moderate or severe motion, with severe motion in 12.4%.

**Conclusion:** Clinically relevant head motion was frequent in brain FDG-PET/CT despite head fixation, predominantly characterized by flexion–extension. Registration-based displacement provided an objective measure closely associated with expert visual assessment.

**Key points:**

- This study investigated the frequency of clinically relevant head motion in brain FDG-PET/CT and whether image-based displacement can provide an objective measure of motion severity.
- Clinically relevant head motion occurred in approximately 40% of brain FDG-PET/CTs, with severe motion in 12.4% of examinations and flexion–extension being the predominant pattern.
- Direct quantitative assessment of head motion from dynamic PET data may improve recognition of clinically relevant motion and support objective decisions on motion correction and repeat acquisition, potentially improving the reliability of brain FDG-PET/CT interpretation.

## Supplementary File 3 for "Quantification of patient motion in FDG-PET/CT brain imaging"

### Sheet: Sheet1
Anonym.	Anonym.	GA	Scanner	Anonymized		RJ		KM		CT-PET registration									CT-MRI-PET registration									PET-PET registration
PID	Age at PET			Date of examination	Sex	PET-PET visual score	CT-PET visual score	PET-PET visual score	CT-PET visual score	Shift X	Shift Y	Shift Z	Rot X	Rot Y	Rot Z	3D shift	3D rot	Displacement	Shift X	Shift Y	Shift Z	Rot X	Rot Y	Rot Z	3D shift	3D rot	Displacement	Shift X1	Shift X2	Shift X3	Shift X4	Shift Y1	Shift Y2	Shift Y3	Shift Y4	Shift Z1	Shift Z2	Shift Z3	Shift Z4	Rot X1	Rot X2	Rot X3	Rot X4	Rot Y1	Rot Y2	Rot Y3	Rot Y4	Rot Z1	Rot Z2	Rot Z3	Rot Z4	3D Shift1	3D Shift2	3D Shift3	3D Shift4	3D Rot1	3D Rot2	3D Rot3	3D Rot4	Displacement 1	Displacement 2	Displacement 3	Displacement 4	Frame with largest displacement	Max Displacement	Avg Displacement
P001	25-40y	0	Vision			small	no motion	moderate	inconclusive	1.12723	0.524114	0.888646	-0.479421	0.299219	-0.588416	1.52808	0.816749	2.15265	1.14486	0.514728	-0.582476	-0.624657	0.186743	-0.849397	1.38381	1.07157	3.03746	0.965009	1.57082	2.00352	2.07721	-0.0225112	-0.0751204	-0.095894	-0.103981	-0.0633748	-0.010911	0.0728652	0.163327	-0.0533397	-0.0611398	-0.0484013	-0.0165321	0.0991261	0.104271	0.0923257	0.0173475	-0.384163	-0.646687	-0.882984	-0.876886	0.96735	1.57265	2.00714	2.08621	0.400359	0.657941	0.889155	0.877216	1.57191	2.58372	3.38699	3.46065	4	3.46065	2.75082
P002	25-40y	0	Vision			no motion	no motion	small	no motion	-0.446421	0.211417	2.54677	-0.141753	-0.286349	0.0575406	2.59423	0.324718	2.9304	-0.46316	0.532707	-0.893881	-3.03137	0.294046	0.123604	1.139	3.04779	7.0782	-0.155971	-0.256771	-0.311794	-0.507305	-0.0394058	-0.0848593	-0.120536	-0.101513	0.260516	0.569756	0.516837	0.202081	0.033923	1.33387e-05	0.0519556	-0.464553	-0.106959	-0.205364	-0.27327	-0.32675	0.0759348	0.185408	0.185748	0.459753	0.306184	0.630677	0.61552	0.555428	0.13547	0.276677	0.334413	0.731549	0.527114	1.02835	1.14837	1.68536	4	1.68536	1.0973
P003	0-4y	1	Vision			no motion	no motion	no motion	no motion	0.347777	0.563128	0.784844	-0.674798	0.325601	-0.00315116	1.02667	0.749259	1.57565	0.248836	0.235644	0.374861	-0.419324	-0.0873989	0.0067875	0.507906	0.428394	0.885861	-0.00436118	-0.0164508	0.0133028	-0.00176544	-0.0918958	-0.136517	-0.170115	-0.151816	0.0979122	0.192396	0.271273	0.323243	0.0479547	0.020376	0.00907536	-0.000787327	-0.0528436	-0.072565	-0.0290534	-0.0469733	0.0348329	0.0323108	-0.00202945	0.0303004	0.134353	0.236481	0.320476	0.357124	0.079397	0.0820001	0.0305056	0.0559039	0.263608	0.358419	0.359386	0.433683	4	0.433683	0.353774
P004	13-25y	0	Vision			moderate	no motion	severe	inconclusive	-0.316582	0.839171	-1.38714	-1.52441	-0.147726	0.526417	1.65185	1.62013	4.52602	-0.209774	0.45453	-2.81819	-1.24958	0.040908	0.417105	2.86231	1.31784	5.1243	-0.0121508	0.0733885	0.200333	0.267233	-0.1151	-0.119482	-0.118369	-0.24858	-1.34892	-1.56925	-2.41154	-2.83245	-0.188963	-0.400776	-0.696161	-0.622601	0.0822292	0.113107	-0.0123173	0.0346985	-0.11309	-0.115176	-0.101544	-0.0647002	1.35387	1.5755	2.42274	2.85587	0.235135	0.43217	0.703625	0.626934	1.71153	2.2959	3.61469	3.91514	4	3.91514	2.88432
P005	40-70y	0	mCT			no motion	no motion	small	no motion	0.328861	0.245906	2.56436	0.247086	0.271816	-0.000820923	2.59703	0.367335	3.17614	0.370594	0.0475466	-0.114208	-0.264037	-0.0550543	-0.446473	0.390697	0.521508	1.18679	-0.0555691	-0.191901	-0.343251	-0.387711	-0.168227	-0.283306	-0.321565	-0.340589	-0.128589	0.00718029	0.244691	0.188368	0.206524	0.50667	0.736456	0.668371	-0.105924	-0.108038	-0.173219	-0.208561	-0.0308077	-0.2009	-0.155782	-0.107343	0.218914	0.342257	0.530187	0.549366	0.234165	0.555823	0.772649	0.70852	0.525881	1.08167	1.51587	1.39501	3	1.51587	1.12961
P006	25-40y	0	Vision			no motion	no motion	no motion	no motion	0.146289	0.700458	1.52873	-0.405546	0.0446137	0.108016	1.68791	0.422009	2.39621	0.215396	1.12509	-0.070228	-1.04305	-0.159641	-0.0280118	1.14767	1.05553	2.49949	-0.0342924	-0.224015	-0.53199	-0.570761	-0.0837145	-0.12989	-0.310567	-0.458806	-0.000939705	-0.037564	-0.296259	-0.395303	0.040493	-0.00823363	0.00955375	0.0840274	0.0469434	0.0854091	0.290523	0.337451	0.033901	0.101788	0.0304489	-0.0255424	0.0904709	0.261658	0.683546	0.832188	0.0706666	0.133124	0.292273	0.348674	0.174941	0.423163	1.01356	1.19847	4	1.19847	0.702532
P007	25-40y	0	Vision			no motion	no motion	small	no motion	0.180535	-0.0258034	1.48756	0.801965	-0.187378	0.00324756	1.4987	0.823566	3.22934	0.0332741	0.213031	-0.0429442	-0.622179	0.150841	0.037238	0.219849	0.641238	1.42074	0.146692	0.210365	0.232107	0.244639	-0.0423068	-0.078809	-0.092736	-0.10094	0.106026	0.256255	0.395025	0.503197	-0.179475	-0.260835	-0.323282	-0.338597	-0.0292451	-0.0593879	-0.0523664	-0.106914	-0.0101836	-0.00201935	0.0319007	0.0365424	0.185877	0.34078	0.46746	0.568546	0.182125	0.267517	0.32906	0.356984	0.340184	0.56124	0.759128	0.885743	4	0.885743	0.636574
P008	25-40y	0	Vision			small	no motion	severe	no motion	0.0455853	0.0383918	1.4432	-0.846438	0.277115	-0.0187223	1.44443	0.890885	2.38048	-0.255526	0.180517	-0.918331	-1.35848	0.25981	0.134298	0.970161	1.38931	3.57731	-0.0649603	-0.189581	-0.246953	-0.329333	-0.176884	-0.322067	-0.430659	-0.522422	0.110555	0.0692979	0.0374204	-0.166574	0.520285	0.880736	1.01155	1.11427	-0.256564	-0.358953	-0.340403	-0.364603	0.15135	0.282799	0.406352	0.490063	0.218473	0.380093	0.497849	0.639634	0.599229	0.99144	1.14095	1.26934	1.25356	2.02506	2.36894	2.54649	4	2.54649	2.04851
P009	40-70y	0	mCT			small	no motion	moderate	no motion	0.534426	-0.588316	3.23607	2.75964	0.54231	-0.428611	3.33224	2.84291	9.52547	0.114145	-0.865676	0.39371	-0.599232	0.345613	0.00560922	0.957827	0.691765	2.00859	-0.0433269	-0.0681725	-0.232796	-0.249534	-0.169423	-0.232405	-0.326667	-0.418521	-0.48101	-0.735513	-1.42724	-2.01415	-0.19142	-0.215359	-0.251179	-0.344442	0.16786	0.214046	0.244879	0.329895	-0.0401546	0.075697	0.310551	0.411578	0.511813	0.774364	1.48254	2.07225	0.257786	0.312833	0.46815	0.629325	0.962637	1.29994	2.19276	3.0163	4	3.0163	1.86791
P010	25-40y	0	Vision			moderate	no motion	severe	no motion	0.0009107	1.16073	2.12432	-0.136289	-0.203067	-0.192318	2.42075	0.310973	2.71362	-0.00426962	0.468678	-0.834605	-0.707156	0	-0.134838	0.957205	0.719896	2.40587	-0.0735171	-0.0975229	0.213811	0.208596	-0.399062	-0.923865	-1.21466	-1.39301	-0.116915	-0.386181	-0.664719	-0.945508	0.712988	1.31538	1.57672	1.64123	-0.0546415	-0.102022	-0.010665	0.0701796	0.243269	0.519282	0.504382	0.553658	0.422285	1.00607	1.40106	1.69646	0.755216	1.41741	1.65541	1.73384	1.65812	3.15648	3.57317	3.74539	4	3.74539	3.03329
P011	13-25y	0	Vision			small	no motion	moderate	no motion	-0.0434897	0.254009	1.10654	0.307724	0.235272	0.0533707	1.13615	0.391105	1.84003	0.0381147	0.484009	-0.558529	-0.0992717	0.055023	0.154633	0.740048	0.191779	0.959615	-0.0972769	-0.197072	-0.0162296	-0.124574	-0.0363029	0.0754451	0.0266632	0.0266698	-0.147557	-0.281013	0.23698	0.00181636	0.113765	0.841558	1.22359	1.29437	0.0667912	0.0756955	-0.0102791	0.163393	-0.00649966	0.0533398	0.097304	0.185431	0.180426	0.351422	0.239027	0.12741	0.132079	0.846672	1.22749	1.31802	0.305916	1.48359	2.71366	2.67006	3	2.71366	1.79331
P012	40-70y	0	mCT			severe	no motion	severe	inconclusive	1.33341	0.390426	1.52865	0.757078	1.79975	-1.73696	2.06571	2.60531	6.80016	0.323816	-0.298737	-0.214545	0.374227	0.025331	0	0.490031	0.375084	0.756918	0.501519	0.838369	1.27371	1.51481	-0.10428	-0.435659	-0.805271	-1.02815	-0.233743	-1.32145	-2.20002	-2.70897	0.946286	2.31267	3.62929	4.07949	-0.472826	-1.27833	-1.91273	-2.08696	-0.271666	-0.419813	-0.734613	-0.989827	0.563055	1.62446	2.66662	3.26959	1.09313	2.67959	4.17822	4.70342	2.03934	4.02311	6.22211	7.12856	4	7.12856	4.85328
P013	13-25y	0	Vision			moderate	no motion	severe	no motion	-0.0791515	0.193773	2.4913	0.406886	0.0454389	0.0945519	2.50008	0.420228	3.23281	-0.308036	0.391698	-0.637224	-1.22046	0.191972	-0.04819	0.80893	1.23649	2.98666	0.279258	0.758043	0.921727	1.13906	-0.0999926	-0.0743322	-0.14481	-0.33613	0.924883	0.669088	0.660884	0.628124	1.86615	2.58524	2.96332	3.4238	0.0181165	-0.0680758	-0.165719	-0.222114	0.0542669	-0.345197	-0.321608	-0.115757	0.971283	1.01382	1.14338	1.34349	1.86704	2.60927	2.98578	3.43317	4.2197	5.44606	6.15496	6.92967	4	6.92967	5.6876
P014	25-40y	0	mCT			moderate	no motion	severe	inconclusive	0.0422402	0.675291	2.11263	0.620744	0.392327	0.754771	2.21834	1.05457	3.77477	0.36032	0.792234	1.0818	-0.365961	0.257235	0.71984	1.38844	0.846806	2.70358	-0.0793913	-0.230008	-1.47357	-1.5102	-0.122521	-0.243788	-0.466392	-0.456241	0.701751	1.19231	1.6687	1.75242	0.641359	0.820168	1.40511	1.26305	0.284095	0.338167	0.0288056	0.123223	0.403535	0.241355	0.446011	0.344236	0.716777	1.23852	2.27453	2.35793	0.810045	0.920027	1.47458	1.31526	2.04188	2.81307	4.57026	4.42899	3	4.57026	3.46355
P015	40-70y	0	mCT			moderate	no motion	moderate	inconclusive	0.223312	-0.247975	1.43264	2.12874	0.4379	0.985542	1.47099	2.38966	5.14238	0.136195	0.0137659	0.964839	0.00802913	0.0484605	0.0605974	0.974501	0.0780086	1.06083	-0.176961	0.789528	1.00569	0.991577	-0.0062068	-1.2352	-1.62325	-1.71151	-0.221538	0.129154	-0.347073	-0.42595	0.435626	2.44717	3.34293	3.60129	0.179088	0.838483	0.815584	0.739238	0.360582	-2.50276	-2.65497	-2.59533	0.283606	1.47165	1.94083	2.02335	0.593593	3.58674	4.33135	4.48647	0.95902	7.50734	8.89569	9.18402	4	9.18402	6.63652
P016	40-70y	0	Vision			moderate	inconclusive	severe	severe	0.78727	0.0577232	0.849186	-1.18397	0.817913	0.271303	1.15941	1.46279	2.90505	0.481359	-0.475876	-1.06809	-0.830769	1.55032	-0.496634	1.2645	1.83069	3.53582	1.06828	1.36445	1.66906	1.77629	-0.717188	-1.16211	-1.46237	-1.77317	-0.82072	-1.4303	-1.86116	-2.30447	-0.552608	-0.999231	-1.26561	-1.51555	1.04752	1.61136	2.09884	2.52957	-0.623673	-0.708091	-0.847809	-0.622196	1.52616	2.29303	2.89624	3.40733	1.34087	2.02883	2.60091	3.02058	3.09996	4.70954	5.99494	7.01788	4	7.01788	5.20558
P017	13-25y	0	Vision			no motion	no motion	small	no motion	0.0176502	-0.156601	1.89767	-0.705792	-0.193806	0.189311	1.9042	0.756302	2.72333	0.0219504	-0.338971	-0.345523	-1.16738	-0.238709	0.0999223	0.48453	1.19592	2.72151	0.0177572	0.215856	0.419177	0.657595	-0.129813	-0.191908	-0.223573	-0.231047	-0.096157	0.00103492	0.0677986	0.38467	-0.206222	-0.321612	-0.458521	-0.360371	-0.2668	-0.293391	-0.210339	0.0638541	0.157875	0.0449161	-0.251134	-0.583283	0.16252	0.288831	0.479886	0.796105	0.37254	0.437725	0.563142	0.688764	0.713466	0.753895	1.28194	1.86715	4	1.86715	1.15411
P018	25-40y	0	Vision			moderate	no motion	moderate	severe	0.915222	0.810656	2.3763	-0.214882	-0.116309	-0.541245	2.67238	0.593643	3.1831	0.537052	0.291805	-0.516136	-0.604553	0.00971616	-0.147761	0.799982	0.622436	1.92784	1.17862	2.42657	2.74641	2.69362	0.0938303	0.242387	0.213035	0.275075	0.3233	0.553471	0.720258	0.829353	0.0673565	0.0313937	0.168349	0.0901649	-0.218916	-0.14349	-0.169733	-0.109822	-0.48935	-0.975315	-1.06729	-0.956642	1.22576	2.50067	2.84727	2.8318	0.540417	0.986353	1.09398	0.967223	2.26516	4.35377	4.91306	4.64403	3	4.91306	4.044
P019	13-25y	0	Vision			small	no motion	small	no motion	0.00662937	1.03054	2.75909	0.0183827	0	-0.039638	2.94528	0.0436931	2.98693	-0.0224155	0.483131	-0.22543	-0.0638597	-0.116495	0.00495478	0.533607	0.132945	0.667711	0.0973461	0.221676	0.15709	0.0201897	0.147744	0.058659	0.00738378	-0.080013	-0.0816281	-0.0838527	-0.225699	-0.524636	0.227307	0.387418	0.596933	1.01428	0.0287581	-0.0731605	-0.139179	-0.175642	0.0123942	0.00642758	0.052522	0.153933	0.194853	0.244156	0.275085	0.531087	0.229457	0.394314	0.615128	1.04059	0.485509	0.720738	0.970982	1.58784	4	1.58784	0.941267
P020	13-25y	0	mCT			small	no motion	moderate	no motion	0.171251	0.105489	1.49299	1.6963	0.159654	0.26591	1.50648	1.72478	4.09096	0.0944834	-0.0496243	-0.30265	0.609644	0.0613145	-0.0469503	0.320916	0.614491	1.32715	-0.104681	-0.100925	-0.146082	-0.170409	-0.14488	-0.275167	-0.378439	-0.430984	0.0970273	0.203048	0.196347	0.315608	0.683867	1.11817	1.43129	1.50913	-0.0283359	0.0488614	0.174021	0.133654	0.36445	0.398341	0.478858	0.530174	0.203378	0.356554	0.450676	0.560709	0.775356	1.18816	1.51995	1.60569	1.26173	1.98396	2.52234	2.76399	4	2.76399	2.133
P021	13-25y	0	Vision			small	no motion	small	inconclusive	0.823083	0.520635	1.69057	-0.143646	0.415273	-0.286456	1.95104	0.524825	2.32487	0.839346	0.226248	0.689792	-0.503374	0.444611	-0.164906	1.10973	0.692027	1.57577	0.332648	0.429141	0.490497	0.648739	-0.153387	-0.329776	-0.432064	-0.517671	0.0620206	-0.0393538	0.0471688	-0.473634	0.362245	0.448158	0.524669	0.510516	-0.0408004	0.0446816	0.209334	0.284731	0.209224	0.518888	0.724221	0.682897	0.371523	0.542644	0.655356	0.955602	0.420246	0.687217	0.919227	0.899875	0.887047	1.39764	1.76808	2.11573	4	2.11573	1.54212
P022	13-25y	0	Vision			moderate	no motion	moderate	no motion	-0.301221	1.66531	2.2912	-0.70603	0.205156	-0.196193	2.84844	0.761285	3.79804	-0.234821	0.244289	0.267226	-0.423039	-0.00381619	-0.388704	0.431541	0.574505	1.17805	-0.217655	-0.295468	-0.188021	-0.104927	-0.0834178	-0.191908	-0.671065	-1.35797	-0.204708	-0.284832	-1.06343	-2.51221	-0.129764	-0.0748748	0.53196	0.884536	0.0188147	-0.112207	-0.206333	-0.305619	0.0991031	0.254457	0.362535	0.33988	0.310222	0.453056	1.27144	2.85767	0.164347	0.288066	0.675493	0.994845	0.560854	0.842424	1.96955	4.05411	4	4.05411	1.85673
P023	13-25y	0	Vision			moderate	no motion	no motion	no motion	0.728629	0.714935	1.93375	-0.806429	0.732778	-0.282353	2.18665	1.12691	3.14401	0.365081	0.483107	0.0578871	-0.908616	0.93892	-0.189523	0.608299	1.32132	2.48109	0.00431866	0.0614071	0.188544	0.252247	-0.0837265	-0.12345	-0.120555	-0.0845601	-0.0359222	-0.0795501	0.050459	-0.0451936	-0.18678	-0.186062	-0.129429	-0.311006	0.0540993	0.143115	0.272435	0.222205	-0.0756851	-0.131105	-0.279444	-0.348452	0.0912096	0.159182	0.229408	0.269854	0.208699	0.26898	0.41138	0.517628	0.411643	0.571612	0.802364	1.11954	4	1.11954	0.72629
P024	13-25y	0	Vision			small	no motion	severe	inconclusive	1.01083	1.48987	0.903626	-2.37329	0.30777	-0.433595	2.01446	2.43325	5.13019	0.895087	0.805458	-0.329069	-1.79684	-0.640709	-0.462917	1.24829	1.96063	3.95499	-0.06568	-0.183979	-0.267864	-0.361616	-0.0435771	-0.0409787	0.0802704	0.142653	0.0935497	0.298885	0.677378	0.960062	0.189628	0.360337	0.620086	1.09501	-0.0152008	-0.104027	-0.156068	-0.154166	0.168484	0.41195	0.935816	1.40816	0.122329	0.353355	0.732827	1.03578	0.254103	0.556863	1.13271	1.78928	0.499161	1.17884	2.3749	3.68887	4	3.68887	1.93544
P025	13-25y	0	Vision			small	no motion	moderate	no motion	0.461596	0.472834	0.951584	-0.872519	0.278296	-0.285527	1.15851	0.959932	2.08163	0.346531	0.233057	-0.690702	-0.479241	0.108121	-0.193851	0.807136	0.528313	1.69328	-0.0498446	-0.044125	-0.0916996	-0.134973	-0.0402481	-0.0745647	-0.0849008	-0.0933702	-0.760976	-0.942767	-1.11428	-1.12707	-0.589036	-0.795413	-0.964015	-1.02282	0.218351	0.349768	0.395768	0.449086	0.141231	0.22375	0.352359	0.365082	0.763668	0.94674	1.12127	1.13896	0.643637	0.896657	1.09898	1.17396	1.80975	2.39695	2.89802	3.04921	4	3.04921	2.53848
P026	13-25y	0	mCT			no motion	no motion	moderate	severe	0.041241	0.29212	1.84746	1.78701	0	1.06025	1.87087	2.07784	4.9283	-0.0117048	0.227469	-0.179237	-0.00704329	0.0600554	0.799914	0.289836	0.802193	1.46713	-0.485442	-0.948506	-1.02998	-1.05969	0.0949185	0.124354	0.10908	0.0296507	0.0614788	-0.00723527	0.132236	-0.0370258	0.0983739	0.184471	0.197711	0.195295	-0.516723	-1.00168	-1.23003	-1.32968	0.545271	1.00299	1.12188	1.16434	0.498441	0.95665	1.04415	1.06075	0.757308	1.42833	1.67507	1.77666	1.57808	2.99082	3.38707	3.571	4	3.571	2.88174
P027	13-25y	0	Vision			small	no motion	moderate	no motion	-0.132154	1.69182	1.57747	-0.746266	-0.34115	-0.0886378	2.31692	0.82508	3.39193	0.184862	0.386473	0.0694192	-0.405042	0.249644	-0.152881	0.433999	0.500023	1.13877	-0.0374303	-0.151505	-0.0895348	0.0640921	-0.118654	-0.236478	-0.370828	-0.444986	0.235135	0.505213	0.53397	0.415167	0.306381	0.671246	0.897571	1.05451	0.0209213	0.06732	0.0320244	-0.00549378	0.0806552	0.204536	0.270669	0.242794	0.266023	0.578027	0.656242	0.611951	0.317524	0.705052	0.938113	1.0821	0.833161	1.84062	2.33069	2.49966	4	2.49966	1.87603
P028	5-13y	1	Vision			no motion	no motion	no motion	no motion	0.29248	0.316731	2.0034	-0.678827	0.123852	0.145664	2.04926	0.705089	2.8684	0.0448749	0.0129286	-0.471774	-0.345922	-0.369815	0.223465	0.474079	0.55395	1.24461	0.0127699	-0.00755243	-0.00444228	-0.0429009	-0.030806	-0.0308044	-0.0411092	-0.070994	0.0458146	0.177351	0.255146	0.346301	-0.0755346	-0.0364587	-0.119806	-0.140978	0.00796112	0.112448	0.0484418	0.113403	-0.027655	-0.029313	-0.0647191	0.00629628	0.0566662	0.180164	0.258475	0.356096	0.0808328	0.1218	0.144552	0.181033	0.143035	0.287522	0.411582	0.545099	4	0.545099	0.34681
P029	13-25y	0	Vision			moderate	no motion	small	no motion	-0.137792	0.485524	2.63167	-0.151529	0.0146956	0.258853	2.67963	0.300286	2.87814	-0.138021	0.480218	-0.00436622	-1.48191	0.00134179	0.0307709	0.499678	1.48222	2.97347	-0.130133	0.00115287	0.155451	0.109241	-0.131594	-0.257238	-0.452188	-0.662706	0.0140538	-0.133869	-0.862546	-1.80192	0.0967202	0.210745	0.122349	-0.0618521	-0.119567	-0.240364	-0.48764	-0.588944	0.00269093	-0.419853	-0.712992	-0.854599	0.185604	0.289989	0.986218	1.92303	0.153811	0.528049	0.872846	1.03946	0.336358	1.08812	2.15534	3.15461	4	3.15461	1.68361
P030	40-70y	0	Vision			no motion	no motion	no motion	no motion	0.247887	0.135728	0.670742	0.549508	0.0173995	-0.144855	0.727849	0.568525	1.88492	0.121236	0.392037	-0.712347	-0.127658	0.270769	-0.171723	0.822088	0.34526	1.46262	0.219127	0.490074	0.659342	0.655547	0.0607957	0.00276341	0.0909172	0.0574795	0.0637604	0.158811	0.261695	0.180514	0.185595	0.0958349	0.46766	0.397008	-0.104716	-0.273566	-0.489279	-0.558815	-0.194999	-0.328396	-0.404776	-0.394587	0.236174	0.515171	0.71518	0.682372	0.288966	0.438197	0.789657	0.791905	0.770266	1.28158	2.08319	2.00698	3	2.08319	1.5355
P031	40-70y	0	mCT			no motion	no motion	no motion	no motion	0.730086	-1.84646	1.71767	2.87218	0.399095	-0.0876173	2.62542	2.9008	7.19191	0.327993	-0.143621	-0.23614	-0.0218087	-0.0647975	0.0774841	0.428916	0.103344	0.484847	0.0735181	0.12046	0.0980456	0.0566383	-0.0940879	-0.183725	-0.230346	-0.291166	-0.249772	-0.401008	-0.625413	-0.811176	-0.0656058	-0.162483	-0.220669	-0.334539	-0.121661	-0.232658	-0.15206	-0.109499	0.112496	0.0365035	0.149604	0.21025	0.276846	0.457245	0.673657	0.863709	0.17826	0.286158	0.30706	0.410177	0.468089	0.864894	1.09543	1.456	4	1.456	0.971105
P032	13-25y	0	Vision			small	no motion	moderate	no motion	0.297827	1.18583	2.02743	-0.59285	-0.16204	-0.0116917	2.36756	0.614691	2.93998	0.125716	1.03401	-0.189824	0.072438	-0.0247292	-0.0509828	1.05878	0.0919763	1.17362	-0.00599097	0.00834625	-0.122276	-0.258671	-0.0918563	-0.24312	-0.470965	-0.616306	-0.076987	-0.530866	-1.16505	-1.58311	0.297803	0.373806	0.106409	-0.0683093	-0.482422	-0.919656	-1.37912	-1.67309	0.0332801	0.1257	0.436506	0.614334	0.120002	0.583948	1.26257	1.71842	0.567839	1.00027	1.45007	1.78396	0.922241	1.28373	2.59653	3.55761	4	3.55761	2.09003
P033	13-25y	0	mCT			moderate	no motion	severe	inconclusive	0.291069	-0.67522	0.670349	1.61599	0.364501	0.201039	0.994994	1.66936	3.62288	0.224316	-0.584336	-0.588262	0.334075	0.103914	0.0663044	0.858964	0.356146	1.27518	0.0436284	0.0319619	0.05863	0.0710394	-0.579705	-0.931981	-1.08807	-1.20768	-1.16758	-1.6377	-1.88574	-2.08175	1.54599	2.39839	2.6724	2.76041	0.0776035	0.0898865	0.0531434	0.146527	-0.240571	-0.328694	-0.308428	-0.373605	1.3043	1.88459	2.17792	2.40774	1.56636	2.42222	2.69052	2.78895	3.43551	5.17853	5.84927	6.16383	4	6.16383	5.15678
P034	13-25y	0	Vision			no motion	no motion	small	no motion	0.228722	0.519889	2.08327	-0.684119	0.1856	-0.405772	2.15931	0.817321	3.00983	0.123549	0.0237708	-0.779602	-0.463136	0.690741	-0.273566	0.789689	0.876345	1.98542	-0.0693014	-0.116244	0.0410138	0.12806	-0.019892	-0.0124081	-0.0525857	-0.114335	0.196543	0.383038	0.572086	0.49369	0.0719247	0.383027	0.316051	0.164869	0.195577	0.449302	0.615287	0.530444	-0.0216843	-0.0542233	-0.0504007	-0.205052	0.20935	0.40048	0.57596	0.522687	0.209496	0.592754	0.693422	0.591849	0.471858	1.26314	1.52713	1.31847	3	1.52713	1.14515
P035	13-25y	0	Vision			no motion	no motion	no motion	no motion	-0.0465769	0.304851	2.03706	0	0	-0.017792	2.06027	0.017792	2.06375	-0.336925	0.35946	-0.707662	-1.28638	-0.0715363	0.112532	0.862274	1.29334	3.24359	-0.0164503	-0.0123593	-0.217557	-0.446921	-0.116435	-0.203303	-0.220317	-0.274757	-0.284752	-0.430732	-0.117725	0.138015	-0.278304	-0.427255	-0.389577	-0.104935	0.165457	0.418667	0.653632	0.6859	-0.106275	-0.191452	-0.109737	0.239639	0.308077	0.476461	0.331255	0.542474	0.340894	0.628553	0.769112	0.73389	0.924618	1.53877	1.38118	1.43226	2	1.53877	1.31921
P036	5-13y	0	mCT			no motion	no motion	no motion	no motion	-2.55431	5.56071	2.85041	-2.15734	-2.33016	5.66456	6.75062	6.53139	15.9308	-0.0309113	-0.119217	-0.183425	-0.11777	0.0640593	0	0.220936	0.134065	0.398956	0.226075	0.323989	0.227913	0.346338	-0.181659	-0.23851	-0.289486	-0.403016	-0.074978	0.263205	0.28371	-0.0386208	0.215518	0.196417	0.304271	0.527807	0.422265	0.599108	0.617859	0.838979	-0.295219	-0.406358	-0.396726	-0.568891	0.299553	0.480762	0.465014	0.532788	0.558068	0.749533	0.793988	1.14092	1.08722	1.71145	1.75755	2.19953	4	2.19953	1.68894
P037	5-13y	0	Vision			no motion	no motion	small	no motion	-0.0201245	1.09809	2.66139	-0.663938	-0.22899	-0.148874	2.8791	0.717647	3.81635	-0.158128	0.459403	-0.231267	-0.677855	0.0607696	0.162819	0.538089	0.699694	1.50593	-0.144909	-0.322388	-0.496656	-0.610701	-0.0883208	-0.197706	-0.321561	-0.422869	-0.167819	-0.281848	-0.565831	-0.925339	0.127563	0.0624475	-0.0853127	-0.37905	-0.373129	-0.482934	-0.511072	-0.445924	0.116535	0.258852	0.490098	0.615083	0.238668	0.471657	0.818677	1.1866	0.411073	0.551355	0.713471	0.850097	0.722647	1.16585	1.75826	2.4292	4	2.4292	1.51899
P038	13-25y	0	Vision			small	no motion	moderate	no motion	-0.172911	0.38844	1.63269	1.13228	-0.330304	0.424138	1.68715	1.25231	4.14886	0.256775	0.764143	0.378291	0.719031	-0.548969	0.0147999	0.890478	0.904702	2.48284	-0.308244	-0.345077	-0.316005	-0.285933	-0.00516221	0.119789	0.191445	0.199997	0.367856	0.775407	1.08862	1.29029	0.388459	0.851932	1.13758	1.13507	-0.222425	-0.252114	-0.273824	-0.254614	0.347671	0.385748	0.54406	0.675171	0.479957	0.857137	1.14961	1.33664	0.566325	0.967833	1.28922	1.34375	1.61825	2.78207	3.67841	3.93033	4	3.93033	3.00226
P039	13-25y	0	Vision			small	no motion	small	no motion	0.18919	-0.209279	0.55183	0.74632	-0.390206	0.218143	0.619764	0.869327	1.7258	0.0608836	0.243489	-0.166046	-0.662758	-0.463854	0.000504007	0.30094	0.808956	1.57123	0.0862044	0.259645	0.228542	0.214464	-0.190624	-0.491946	-0.714676	-0.863083	-0.137107	-0.536272	-0.8916	-1.07715	0.0978704	0.4552	0.653196	0.681864	-0.107913	-0.197793	-0.185073	-0.212956	-0.0396929	-0.179683	-0.233712	-0.219527	0.250134	0.772667	1.16531	1.39684	0.151019	0.528107	0.718352	0.747687	0.455489	1.44627	2.06717	2.34631	4	2.34631	1.57881
P040	5-13y	0	mCT			no motion	no motion	no motion	no motion	0.250072	1.55922	1.62275	-1.06485	0.371735	-0.0813878	2.26429	1.13105	3.64048	-0.0175906	0.107302	0.157619	-0.0883689	0.368359	0.0738558	0.191486	0.385888	0.680273	-0.0214855	0.0581543	0.0749726	-0.0469056	-0.0339914	-0.0715764	-0.0914569	-0.141548	-0.197205	-0.314737	-0.412123	-0.307775	-0.193679	-0.346963	-0.436078	-0.356453	-0.012431	-0.31765	-0.297403	-0.433058	-0.034868	-0.126394	-0.129664	-0.123767	0.201263	0.32797	0.428754	0.341996	0.197181	0.486844	0.54326	0.574093	0.581752	1.23076	1.45635	1.31292	3	1.45635	1.14545
P041	5-13y	1	Vision			small	no motion	small	no motion	0.116263	1.00299	1.94844	-0.145176	0.0140322	-0.225876	2.19452	0.268888	2.37057	0.0834277	0.300671	0.183342	-0.428927	-0.234329	-0.101811	0.361908	0.499074	0.845148	-0.0644846	-0.121168	-0.199622	-0.260389	-0.00829638	0.0873613	0.0430995	0.0294243	0.128109	0.571732	0.482782	0.554092	0.0750917	0.348017	0.220985	0.250033	0.0248547	0.0750274	0.166792	0.154729	0.0736519	0.128895	0.225654	0.319411	0.143663	0.590924	0.524199	0.612932	0.10809	0.378705	0.357377	0.434392	0.320448	1.25737	1.08479	1.29425	4	1.29425	0.989215
P042	13-25y	0	mCT			moderate	no motion	moderate	inconclusive	-0.0768154	-0.014611	4.28902	6.48639	-0.25869	4.15831	4.28973	7.70009	15.4892	0.303172	0.270741	-0.0503326	-0.399756	0.071901	0.27997	0.40957	0.493171	1.03823	0.187858	0.32762	0.42794	0.54941	-0.244924	-0.486039	-0.774527	-1.02571	0.135183	0.324368	0.496042	0.513768	0.536658	1.15582	1.71699	2.09022	0.0522581	0.145667	0.303811	0.518448	-0.0360398	-0.0610117	-0.226129	-0.463096	0.336976	0.669913	1.01444	1.27196	0.540383	1.16648	1.75768	2.20078	1.16865	2.50393	3.88995	4.92544	4	4.92544	3.12199
P043	13-25y	0	Vision			moderate	no motion	moderate	no motion	0.126547	1.56473	0.636056	-1.48561	0.223594	-0.3065	1.6938	1.53386	3.80382	-0.221071	0.538069	-0.845726	-1.24844	-0.101495	0.0512437	1.02647	1.25365	3.25572	-0.0417377	-0.017643	-0.0884354	-0.00930312	-0.0385467	-0.122313	-0.147236	-0.259999	-0.218768	-1.04743	-1.25135	-1.98551	-0.150622	-0.635281	-0.755423	-1.00071	0.0109841	0.0265053	0.0114575	0.102708	-0.00631577	-0.020665	-0.076031	-0.155378	0.226025	1.05469	1.26308	2.00249	0.151155	0.636175	0.759333	1.01803	0.491638	2.18965	2.60835	3.8019	4	3.8019	2.27288
P044	13-25y	0	Vision			small	no motion	moderate	no motion	-0.0486363	0.0168235	2.26495	-0.178381	-0.125991	-0.111502	2.26553	0.245118	2.52415	0.118482	0.331679	-0.126337	-0.766139	0.0208497	-0.227248	0.374179	0.799442	1.8474	0.141095	0.538261	0.620886	0.828452	0.128757	0.200583	0.383455	0.682309	0.385083	0.657795	0.806044	1.111	-0.0381191	-0.0725768	-0.313756	-0.599223	0.0675128	-0.0193496	0.0724039	0.294497	-0.151634	-0.299598	-0.424966	-0.634393	0.429855	0.8733	1.08731	1.54473	0.170325	0.308858	0.533338	0.922062	0.54486	1.27933	1.57861	2.2948	4	2.2948	1.4244
P045	13-25y	0	Vision			severe	inconclusive	severe	inconclusive	-0.704134	0.279288	-0.11102	-2.90664	0.157661	0.13714	0.765593	2.91395	4.76884	-0.693634	0.0803425	-1.13885	-3.00919	-0.152558	0.16607	1.33588	3.01784	5.91979	-0.850418	-1.33386	-1.63945	-1.67659	-1.06789	-1.24366	-1.36461	-1.51926	-0.0982373	-0.37733	-1.50893	-1.96292	2.22891	1.53157	0.804954	0.433855	-1.30474	-1.37898	-1.23743	-1.01346	-0.375861	0.0795791	0.699088	0.766935	1.36867	1.86232	2.61282	2.99535	2.61352	2.06169	1.62963	1.34075	4.09495	3.46133	3.87848	4.07864	1	4.09495	3.87835
P046	5-13y	0	Vision			small	no motion	moderate	no motion	-0.339983	0.691552	2.33024	-0.341676	0.0441838	-0.0367899	2.45435	0.346494	2.81466	-0.174256	0.138388	0.193381	-0.904367	-0.230967	0.0313179	0.294809	0.93398	1.8011	-0.295047	-0.225232	-0.0562038	-0.253045	-0.277867	-0.562281	-0.778847	-0.801367	-0.683067	-1.10477	-1.40788	-1.56886	-0.507354	-0.69651	-0.698418	-0.531039	0.0324583	0.211975	0.548314	1.07152	0.0878478	-0.294689	-0.598898	-0.512081	0.794256	1.25992	1.60994	1.77976	0.515901	0.785913	1.0729	1.30287	1.81513	2.70496	3.37632	3.3963	4	3.3963	2.82318
P047	13-25y	0	Vision			moderate	no motion	small	inconclusive	0.200457	0.526569	1.0913	-1.30364	0.399294	-0.24602	1.22817	1.38624	2.93871	0.112211	0.340943	-0.471715	-0.504092	0.29157	-0.338585	0.592747	0.674262	1.69307	-0.0460926	-0.105516	-0.203587	-0.457201	-0.112276	-0.198872	-0.348851	-0.669987	0.0287149	-0.0957493	-0.089483	0.0378766	-0.501022	-0.578192	-1.00274	-1.47864	0.477179	0.773032	0.976225	0.913718	-0.00408491	-0.0671197	0.268676	1.01878	0.124719	0.244646	0.413705	0.812004	0.691922	0.967939	1.4234	2.00874	1.19367	1.73738	2.63068	3.92873	4	3.92873	2.37262
P048	5-13y	0	Vision			small	no motion	small	inconclusive	0.215341	0.761372	2.03075	0	-0.00348618	-0.231251	2.17945	0.231278	2.43337	0.232824	1.45786	-0.333606	-2.40811	-0.41059	-0.0212025	1.51355	2.44287	8.89496	-0.214511	-0.438095	-0.467196	-0.549375	0.0624874	0.175504	0.246992	0.299906	-0.579392	-1.02059	-1.10108	-1.25807	-0.284244	-0.651209	-0.801858	-0.999956	-0.451218	-0.820965	-0.90169	-0.941189	-0.139664	-0.319155	-0.3541	-0.438719	0.620979	1.12443	1.22133	1.40516	0.550986	1.09404	1.25576	1.43909	1.82673	3.57626	4.10905	4.72734	4	4.72734	3.55985
P049	5-13y	0	Vision			small	no motion	moderate	no motion	-0.167762	0.723916	2.39623	1.15441	0.072567	-0.0816105	2.50881	1.15952	4.85215	-0.10281	0.431046	-0.33881	-1.56182	0.226987	-0.252318	0.557819	1.59876	3.54942	0.0756241	0.0672528	0.185547	0.330293	-0.0163737	0.0183969	-0.000707533	0.0100489	0.455764	0.952397	1.28934	1.59171	0.289724	0.674247	0.843341	1.00725	-0.218927	-0.147997	-0.0445114	0.0131382	-0.0645451	-0.110077	-0.236119	-0.373306	0.462286	0.954946	1.30263	1.62565	0.368926	0.699157	0.87699	1.07424	1.15136	2.33995	3.04971	3.77123	4	3.77123	2.57806
P050	5-13y	0	Vision			moderate	no motion	moderate	no motion	-0.242601	-0.18537	2.35179	0.251614	0.105757	-0.0906083	2.37153	0.28751	2.82913	-0.148434	-0.46067	-0.430263	0.296345	0.359022	0	0.647592	0.465529	1.23756	-0.127036	-0.0868138	0.160605	0.35197	-0.257276	-0.389797	-0.45413	-0.470623	0.476479	0.811357	1.07531	1.16503	0.853732	1.42348	1.85455	1.78027	-0.0569098	-0.247054	-0.262355	-0.223135	0.153887	0.120607	-0.0698124	-0.217556	0.556203	0.904311	1.17827	1.30486	0.869279	1.44953	1.87448	1.80775	2.10793	3.53731	4.56458	4.54607	3	4.56458	3.68897
P051	5-13y	0	Vision			severe	no motion	severe	inconclusive	0.0759452	0.5134	1.47049	-1.13363	0.156268	-0.693322	1.55938	1.33879	3.44399	-0.248872	0.457825	0.840713	-1.80049	-0.740008	-0.343212	0.98911	1.97462	3.9357	-0.162134	-0.582564	-0.334095	2.41998	0.0157017	-2.06825	-2.49825	-4.63798	0.32695	2.31608	3.3767	4.2104	-0.108983	4.79311	6.15878	10.5663	-0.464648	-0.27361	-0.177189	2.47763	-0.802761	-1.02703	-2.08233	-5.13608	0.365281	3.15931	4.21367	6.71525	0.933535	4.91186	6.50642	11.9047	1.57688	11.7992	15.6567	27.0447	4	27.0447	14.0194
P052	5-13y	1	Vision			no motion	no motion	no motion	no motion	0.0528758	0.312723	3.00972	0.256459	0.00485327	0.00797712	3.02639	0.25663	3.49394	0.148913	-0.0531528	-0.0929692	0.260544	-0.330746	0.287765	0.183422	0.50956	0.761925	-0.0320284	-0.0264356	-0.0510996	-0.0868686	-0.0184234	-0.0570416	-0.0841192	-0.124899	0.149778	0.332214	0.414719	0.533631	0.0231962	0.0503322	0.0699904	0.0378788	-0.0212189	0.012241	-0.00186374	0.0594192	0.0263432	0.0156099	0.0538298	0.105341	0.154268	0.33811	0.426238	0.554894	0.0410128	0.0541018	0.0883157	0.126753	0.221974	0.431289	0.574388	0.680764	4	0.680764	0.477104
P053	40-70y	0	Vision			no motion	no motion	small	no motion	0.0113336	-0.00420131	0.995774	0.278033	-0.150977	-0.0542066	0.995847	0.321052	1.56966	-0.0713443	-0.0137119	-0.190869	-0.601565	0.449831	-0.127852	0.204228	0.762349	1.53455	-0.05221	-0.211681	-0.260591	-0.412421	-0.115622	-0.210688	-0.26362	-0.347551	-0.267508	-0.367567	-0.389705	-0.600433	-0.0540763	-0.0576438	-0.0489634	-0.15048	0.0586486	-0.00762847	-0.0746349	-0.241024	0.0653027	0.217081	0.263559	0.449534	0.296066	0.473607	0.537841	0.807095	0.103076	0.224737	0.278294	0.532073	0.470548	0.821984	0.948789	1.59904	4	1.59904	0.96009
P054	25-40y	0	mCT			no motion	no motion	no motion	no motion	0.380039	-0.114183	2.37923	0.713146	0.424922	-0.486049	2.4121	0.960626	3.86211	0.306425	0.11587	0.187981	-0.507814	-0.268704	-0.00514643	0.377703	0.574535	1.02616	0.152526	0.137646	0.125114	0.000602591	-0.171591	-0.281982	-0.400298	-0.517874	-0.0259157	-0.0274329	0.0982655	0.0737916	0.107217	0.293219	0.543907	0.56724	-0.0929166	-0.178859	-0.276338	-0.434809	0.0319746	0.104406	0.183879	0.140383	0.23104	0.314981	0.430753	0.523106	0.145416	0.358849	0.636809	0.727957	0.383969	0.720516	1.24134	1.38718	4	1.38718	0.933251
P055	25-40y	0	Vision			moderate	no motion	severe	no motion	0.0838294	0.583486	1.46683	0	0.0730478	0.17689	1.58084	0.191379	1.72819	0.0655229	0.530438	-0.241412	-0.86344	-0.0746866	0.0200851	0.586462	0.86691	1.92285	-0.0595563	-0.0265503	0.254292	0.634418	-0.0749504	-0.277604	-0.633673	-0.794349	0.347029	0.31641	0.329332	0.219484	0.622664	1.56917	2.90246	3.11214	-0.0332851	-0.0987776	-0.0578288	-0.17223	0.00986945	-0.165112	-0.692078	-1.55742	0.359991	0.421763	0.758067	1.04002	0.623628	1.58106	2.98472	3.48635	1.38369	2.96451	5.55019	6.58252	4	6.58252	4.12023
P056	5-13y	0	Vision			moderate	no motion	moderate	no motion	0.0583018	1.21007	3.13534	1.0296	-0.22669	-0.148808	3.36125	1.06499	5.26959	0.0543316	0.761845	0.105001	-1.11078	0.0375933	-0.110647	0.770964	1.11694	2.40063	-0.123214	-0.031267	0.120344	0.0617153	0.222537	0.262564	0.358306	0.249273	-0.968054	-1.74421	-0.7491	-1.03656	-1.37714	-1.99263	-1.62748	-1.66307	-0.0738287	-0.0500872	-0.0876049	-0.388001	0.056266	-0.00337927	-0.493549	-0.560708	1.00092	1.76414	0.839057	1.06789	1.3803	1.99326	1.70256	1.79566	3.40762	5.2809	3.89643	4.17343	2	5.2809	4.18959
P057	0-4y	1	Vision			no motion	no motion	no motion	no motion	0.574894	0.0384584	1.18237	0.118302	0.279062	0.0425127	1.31529	0.306109	1.7289	0.746217	0.00804887	0.0361738	-0.874481	0.114592	-0.243287	0.747137	0.915129	1.99687	-0.023443	-0.0615035	-0.0688627	-0.114639	-0.052122	-0.0648227	-0.0989105	-0.114828	0.0683606	0.173865	0.251855	0.275326	0.0669855	0.102549	0.131226	0.100367	-0.0163243	0.0199672	-0.00923557	0.0256007	0.0541405	0.067105	0.0605221	0.106432	0.0891036	0.195483	0.279206	0.31958	0.0876567	0.12418	0.144801	0.148531	0.24415	0.416177	0.541519	0.57144	4	0.57144	0.443322
P058	13-25y	0	Vision			severe	no motion	severe	no motion	0.208579	0.62106	2.76715	-0.10564	0.18383	-0.116506	2.84365	0.242005	3.01636	0.125055	0.801767	-0.227884	-1.20756	0.284197	0.0924808	0.842853	1.24377	2.83125	-0.120151	-0.152585	-0.103588	-0.121437	-0.172666	-0.322117	-0.559858	-0.61284	0.508105	1.11798	1.69053	1.76222	0.762364	1.70346	2.96668	3.20904	0.0659378	0.0702019	0.0648987	0.0826173	-0.169799	-0.434015	-0.472215	-0.501538	0.549927	1.17342	1.78383	1.86969	0.783727	1.75902	3.00446	3.24868	1.83941	4.0998	6.87087	7.3618	4	7.3618	5.04297
P059	5-13y	0	Vision			small	no motion	small	no motion	0.286307	0.716754	3.76614	0.389808	0.1658	0.0647845	3.84441	0.428614	4.46102	0.0925228	0.466352	-0.37397	-0.431159	-0.183368	0.0471282	0.604895	0.470965	1.38167	0.0465138	0.0302837	0.120246	0.346627	-0.0465131	-0.0611113	-0.00431648	0.0379496	-0.05722	-0.0700513	-0.1117	-0.16653	-0.123486	-0.217587	-0.601232	-0.749957	-0.0205397	0.0498738	0.0628974	0.0736733	0.0898119	0.162898	0.33658	0.23838	0.0871845	0.0977695	0.164179	0.386422	0.15408	0.27629	0.691736	0.790226	0.277309	0.522837	1.20398	1.44469	4	1.44469	0.862204
P060	13-25y	0	Vision			small	no motion	moderate	inconclusive	0.143432	0.186292	2.63306	-0.57342	0	-0.0301613	2.64354	0.574212	3.29752	0.0618639	-0.310198	0.393135	-0.944599	0.24878	-0.0652366	0.504584	0.979122	1.6731	0.0683808	0.0536441	0.0464604	0.0486771	-0.0273937	-0.0800498	-0.0794667	-0.0408558	0.20724	0.130555	0.196389	0.368375	-0.169268	-0.412526	-0.601176	-0.800345	0.0210697	0.00252833	-0.0457621	-0.0791903	0.0145308	0.0212814	-0.0241755	-0.0799137	0.219942	0.162266	0.216892	0.373817	0.171189	0.413082	0.60339	0.808159	0.416884	0.654029	0.915836	1.30547	4	1.30547	0.823054
P061	40-70y	0	Vision			no motion	no motion	small	no motion	0.0456991	0.663257	2.27682	0.336328	0.202388	0.0165316	2.3719	0.3929	3.07659	-0.127827	0.768128	-0.839139	-1.33877	0.210006	0.177634	1.14478	1.36642	3.49429	-0.0578547	-0.133886	-0.269712	-0.377348	-0.0111823	-0.024262	-0.0128053	-0.0136987	0.173551	0.403696	0.595396	0.785591	0.0579931	0.138749	0.240124	0.387465	0.0694141	-0.0120469	-0.0256234	-0.132193	0.0547514	0.153537	0.295886	0.412887	0.183282	0.42601	0.653762	0.871626	0.10575	0.207281	0.381881	0.581128	0.373048	0.779355	1.31492	1.88014	4	1.88014	1.08686
P062	13-25y	0	mCT			small	no motion	small	no motion	0.360123	1.57477	2.85641	-5.17399	0.21758	0	3.28157	5.17856	11.1567	0.191208	0.075952	-0.0718366	-0.324799	-0.0791729	0.0213567	0.217921	0.335005	0.621913	-0.112042	-0.144347	-0.220814	-0.381366	-0.108679	-0.274288	-0.31979	-0.449578	-0.295159	-0.521146	-0.593797	-0.863633	-0.148679	-0.319837	-0.334481	-0.480977	0.0551492	-0.0679737	-0.148305	-0.141214	-0.0448598	0.0295327	-0.0505206	-0.176289	0.333891	0.606353	0.709661	1.04567	0.16482	0.328328	0.369297	0.531176	0.561519	1.1564	1.31189	1.86045	4	1.86045	1.22256
P063	13-25y	0	Vision			small	no motion	moderate	no motion	0.3283	1.04628	1.93269	-0.975858	-0.0370406	0.0266848	2.22211	0.976934	3.33791	0.352868	0.36058	-0.325635	-0.765875	0.381117	-0.00173632	0.600476	0.855467	1.97772	0.243194	0.477398	1.08867	1.50651	-0.0380833	-0.0799514	0.116093	0.299377	-0.167095	-0.337567	-0.3625	-0.833072	0.0130101	0.217112	-0.296321	-0.703094	0.0749924	0.466776	0.917728	1.15779	-0.300639	-0.622524	-1.30082	-1.96459	0.297514	0.590129	1.15329	1.74734	0.310116	0.807124	1.6212	2.39211	0.779571	1.71336	3.75613	5.73362	4	5.73362	2.99567
P064	5-13y	0	mCT			no motion	no motion	no motion	no motion	0.444535	0.76155	1.81363	-1.59632	0.292403	0.185826	2.01664	1.63301	4.50104	0.330916	0.447163	-0.0154364	-0.730768	0.203535	0.192701	0.556505	0.782356	1.52436	-0.0113347	0.012291	0.0282984	0.0846923	-0.00148003	-0.0612619	-0.119574	-0.130343	-0.0953579	-0.072719	-0.060188	-0.138812	-0.0787007	-0.157494	-0.220232	-0.293531	0.0622053	0.0932019	0.141936	0.144047	-0.0168843	-0.0448826	-0.0020248	-0.076134	0.0960406	0.0958757	0.136826	0.208401	0.101734	0.188459	0.262018	0.335801	0.258653	0.377833	0.504804	0.705246	4	0.705246	0.461634
P065	0-4y	1	Vision			no motion	no motion	no motion	no motion	0.181496	0.134445	1.02603	-0.418713	0.0937386	-0.278931	1.05059	0.511958	1.36452	0.0924873	0.0252347	0.158744	-0.870863	-0.0486706	-0.260362	0.185446	0.910146	1.5322	-0.365342	-0.395357	-0.405599	-0.381965	0.136867	0.0669273	0.0399849	0.00997404	0.432244	0.268945	0.322408	0.389499	-1.15252	-0.93484	-0.903181	-0.838489	-1.31062	-1.6024	-1.58993	-1.55857	0.760664	0.526632	0.520713	0.495828	0.582273	0.482823	0.519669	0.545624	1.90908	1.932	1.90466	1.84101	3.10148	3.09978	3.02523	2.85487	1	3.10148	3.02034
P066	5-13y	0	Vision			moderate	no motion	moderate	inconclusive	-0.00399785	0.207272	2.59677	0.116205	0.37403	0.0615532	2.60504	0.396531	3.13279	-0.035881	0.712471	-0.506234	-1.45945	0.379234	0.243199	0.874743	1.52663	3.71475	0.0341979	-0.00631282	0.0675871	0.221891	-0.128221	-0.224184	-0.279521	-0.342175	-0.77871	-1.29334	-1.32094	-1.23751	-0.426077	-0.62339	-0.559032	-0.505461	0.473611	0.405566	0.348167	-0.117619	-0.109883	-0.0995429	-0.199272	-1.79759	0.789936	1.31264	1.35188	1.30297	0.646768	0.75063	0.688566	1.8705	1.85261	2.64287	2.56084	4.3611	4	4.3611	2.85436
P067	5-13y	1	Vision			no motion	no motion	no motion	no motion	-0.46163	-0.846357	1.06543	1.16644	-0.201845	0.228187	1.43686	1.20518	3.52514	-0.228198	-0.0503293	-0.847709	-1.19905	-0.493186	0.299446	0.879329	1.3318	3.00395	-0.0196427	-0.0231084	-0.0335849	-0.0061106	-0.0699695	-0.114203	-0.140877	-0.181871	0.170043	0.314889	0.471801	0.59704	0.0486519	0.0662674	0.0769098	0.0979811	0.0265124	0.0197851	0.0460718	0.0496919	0.0409263	0.0683793	0.0940675	0.0811914	0.184922	0.335755	0.493529	0.624156	0.0688897	0.0972631	0.12997	0.136633	0.281635	0.470265	0.651536	0.801793	4	0.801793	0.551307
P068	13-25y	0	Vision			moderate	no motion	moderate	no motion	0.0411627	0.125124	1.33722	0	0	-0.0798376	1.3437	0.0798376	1.35846	-0.0262116	0.662159	0.020667	0.186903	0.274782	0.295719	0.663	0.445143	1.28269	-0.18438	-0.440793	-0.564341	-0.671881	0.0583301	0.149385	0.253848	0.19639	0.222207	0.469895	1.01975	1.25399	0.697895	1.13336	1.79984	2.15854	-0.0311356	0.196105	0.227741	0.226343	0.4377	0.842454	1.06046	1.16675	0.294575	0.661374	1.19281	1.43613	0.824281	1.42686	2.10318	2.46609	1.90555	3.53666	5.41774	6.38298	4	6.38298	4.31073
P069	40-70y	0	Vision			no motion	no motion	small	no motion	0.0109596	1.64672	1.50341	-0.682447	-0.0566562	-0.151089	2.22981	0.701191	3.06007	0.129224	0.414691	0.0789498	0.0255196	0.100247	-0.354476	0.441476	0.36924	0.836106	-0.200013	-0.214924	-0.247127	-0.375127	-0.102165	-0.184183	-0.260048	-0.507884	0.0680808	0.15291	0.273033	0.12601	0.040627	0.0126199	0.205929	0.488132	-0.126912	-0.41117	-0.572006	-0.833161	0.00352816	0.0157464	0.129035	0.325729	0.234687	0.32171	0.450825	0.643851	0.133302	0.411663	0.621274	1.01794	0.373468	0.779953	1.08072	1.6052	4	1.6052	0.959835
P070	13-25y	0	mCT			no motion	no motion	no motion	inconclusive	0.199467	1.06235	1.44802	-1.61837	0.547646	0.803052	1.80697	1.88453	5.09798	-0.0910812	0.239166	-0.00422803	-1.50148	-0.0398451	0.0893812	0.255957	1.50469	2.58686	0.00424229	0.113908	0.203001	0.206013	-0.0525335	-0.138387	-0.225934	-0.290252	-0.089538	-0.0744066	-0.209501	-0.419288	0.137017	0.0951249	0.094116	-0.000490699	-0.0608543	-0.189418	-0.099195	-0.17429	0.067405	0.0756338	0.205736	0.2625	0.103898	0.194068	0.36898	0.549991	0.164349	0.224999	0.246964	0.315094	0.364073	0.536803	0.685765	0.883944	4	0.883944	0.617646
P071	25-40y	0	Vision			small	no motion	small	no motion	0.131686	0.74438	1.34993	-0.407088	0.0819211	-0.147043	1.54717	0.440612	1.75251	-0.0538448	0.748964	-1.03578	-1.43241	-0.0244712	0.00793527	1.27933	1.43264	4.2926	-0.0374389	-0.105949	0.0124667	0.122451	-0.0629618	-0.0898368	-0.223416	-0.333476	-0.117255	-0.31319	-0.474895	-0.65899	-0.0944339	-0.263558	-0.377044	-0.519258	0.00576922	-0.0930527	-0.179037	-0.311863	0.000371839	0.00574264	-0.125117	-0.318613	0.138255	0.342613	0.524972	0.748644	0.0946107	0.279566	0.435572	0.683739	0.321193	0.914294	1.41033	2.14084	4	2.14084	1.19666
P072	13-25y	0	mCT			moderate	no motion	severe	no motion	-0.0402095	1.33892	2.39959	-1.07363	-0.339058	0.30882	2.74815	1.16832	4.59481	-0.083199	0.329425	0.464437	-0.714859	-0.00238305	0.0489621	0.575452	0.716539	1.76506	-0.109076	-0.220788	-0.236926	-0.300192	-0.15765	-0.396702	-1.1071	-1.57473	0.280406	0.507906	0.949999	0.612443	0.250765	0.716153	2.29637	3.09358	-0.267329	-0.311197	-0.0587762	-0.046893	0.0281613	-0.103484	-0.0615323	-0.19893	0.339674	0.68124	1.47794	1.7161	0.36757	0.787927	2.29798	3.1004	0.822843	1.86549	5.14952	6.64501	4	6.64501	3.62071
P073	5-13y	0	Vision			no motion	severe	no motion	severe	-1.17072	3.76437	-3.54425	-9.23718	-0.877213	-1.04876	5.30121	9.32966	22.1836	-0.969634	6.28546	-8.29423	-14.2251	-1.40159	-1.63259	10.4519	14.3663	36.9474	0.140344	0.19274	0.235312	0.311891	-0.10423	-0.217602	-0.14455	-0.121505	-0.0585216	-0.09075	-0.100924	-0.106772	0.101889	0.260354	0.115305	0.00812557	0.157358	0.0774303	0.112811	0.274371	-0.0234328	-0.250172	-0.317591	-0.263623	0.18435	0.304524	0.294028	0.35134	0.188906	0.369158	0.356109	0.380568	0.382071	0.811371	0.726085	0.717729	2	0.811371	0.659314
P074	5-13y	1	Vision			no motion	no motion	no motion	no motion	-0.160556	0.194066	0.888087	-0.340905	0.0788365	-0.15256	0.923113	0.381808	1.31782	-0.200992	0.245775	-0.28153	-0.829561	-0.0897758	-0.0954392	0.424337	0.839771	1.78861	-0.0658272	0.00948923	-0.0345561	-0.0135639	-0.112496	0.0358544	-0.0693296	-0.0556455	-0.0726383	-0.127071	-0.0604488	-0.0476504	-0.0148376	-0.0836827	-0.0262999	-0.047243	-0.0701267	-0.114918	-0.0717059	-0.0757608	0.00130259	-0.0155112	-0.0309748	-0.0242674	0.149214	0.132373	0.0982587	0.0745048	0.0716912	0.142993	0.0824126	0.0925148	0.207257	0.317782	0.168792	0.171859	2	0.317782	0.216423
P075	25-40y	0	Vision			small	no motion	small	no motion	0.062483	0.261101	1.33879	-0.677938	0.0313415	0.0380139	1.36544	0.679716	2.12992	0.0841581	0.759692	-0.128411	-0.711185	0.421126	0.192489	0.775051	0.848041	1.84171	-0.0380407	0.033174	0.0789562	0.479115	-0.149173	-0.2288	-0.293519	-0.362882	-0.542691	-0.667567	-0.741764	-1.2193	-0.188609	-0.331613	-0.379773	-0.771391	0.146475	0.215419	0.275992	0.261683	0.0801541	0.0335146	-0.0138811	-0.223005	0.564104	0.706467	0.801624	1.35938	0.251822	0.396805	0.469699	0.845007	0.907688	1.25014	1.4274	2.58365	4	2.58365	1.54222
P076	0-4y	1	Vision			no motion	no motion	no motion	no motion	-0.0890097	-0.304949	0.577905	0.118349	0.0729393	-0.0490929	0.659462	0.147409	0.807712	0.0499591	-0.00532509	0.44486	-1.30998	0.305985	-0.360491	0.447688	1.39361	1.97542	0.0196913	0.0744832	0.0882919	0.119337	-0.0905098	-0.141115	-0.168985	-0.179791	0.161184	0.273066	0.331173	0.445345	-0.0035838	-0.025634	-0.0341154	-0.0326345	0.0774138	0.0606083	0.0477561	0.0754243	-0.0014038	-0.0545021	-0.0542134	-0.0971501	0.185903	0.316269	0.382135	0.494872	0.0775095	0.0854542	0.0799071	0.127264	0.222487	0.361661	0.421244	0.556852	4	0.556852	0.390561
P077	5-13y	0	Vision			no motion	no motion	no motion	no motion	-0.0542723	1.42964	1.13909	-1.39308	0.179645	0.317558	1.82876	1.43959	4.15338	-0.132363	0.837742	-0.352635	-0.91475	0.0815557	0.0784263	0.918522	0.921665	2.68624	-0.0211232	0.0067658	0.0326844	0.0849217	-0.0283711	-0.0151129	0.0105223	0.01457	-0.00114047	0.0744487	0.0613799	0.0625549	-0.0168135	-0.0543966	-0.122817	-0.181365	0.0764524	0.122737	0.168853	0.314028	-0.00770993	-0.0543608	-0.026204	-0.0327754	0.0353894	0.0762678	0.0703313	0.106476	0.0786592	0.144861	0.210456	0.364162	0.149174	0.258124	0.340566	0.576915	4	0.576915	0.331195
P078	5-13y	1	Vision			no motion	no motion	no motion	no motion	-0.104334	-0.0966153	1.51461	-1.06469	0.269707	-0.0616852	1.52127	1.10019	2.99816	0.0602154	-0.312923	0.437894	-1.03836	0.124547	-0.268456	0.54157	1.07999	1.92379	-0.0102425	0.0331756	0.034282	0.100496	-0.0323421	-0.00283899	-0.0192105	-0.084476	0.0366433	0.0337208	0.0670878	0.121199	-0.0624577	-0.152287	-0.204283	-0.226062	0.0585318	0.0546365	0.0519847	0.0831976	-0.0163233	-0.0172505	-0.0526248	-0.0464522	0.0499364	0.0473896	0.0777501	0.178675	0.087146	0.162717	0.217286	0.245354	0.138509	0.24823	0.352513	0.446306	4	0.446306	0.29639
P079	0-4y	1	Vision			small	no motion	small	inconclusive	-1.59925	-0.680259	-0.870808	-0.624699	0.929069	1.33554	1.94388	1.73882	5.26207	-1.5647	-0.22692	1.13547	1.71356	0.187237	1.47042	1.94655	2.2675	6.7689	0.0013765	0.0402614	-0.040885	-0.0236437	-0.114551	-0.24214	-0.324158	-0.428424	0.222445	0.507269	0.729174	0.935711	0.0632694	0.134824	0.212618	0.268128	0.0202332	0.0163471	0.0565381	0.0485455	-0.00154533	-0.039025	0.0170124	-0.0127566	0.250211	0.563537	0.799027	1.0294	0.0664436	0.141301	0.220672	0.27278	0.384182	0.853328	1.25179	1.59302	4	1.59302	1.02058
P080	13-25y	0	Vision			small	no motion	moderate	no motion	-0.147159	0.615169	2.8055	-0.202541	0.0707471	-0.0266102	2.87592	0.216201	3.17412	-0.0331735	0.275295	-0.520008	-0.838656	0.0685197	0.00982344	0.589318	0.841502	2.14427	-0.00486653	-0.0476667	-0.0793803	0.0234198	0.0267554	0.109844	0.247856	0.79612	0.21705	0.337383	-0.0643564	-1.05687	-0.0544663	-0.195418	-0.667033	-2.11845	0.0794192	0.0313615	0.0705888	0.220516	0.121578	0.146815	0.157361	-0.0927428	0.218747	0.358001	0.268097	1.32338	0.155068	0.246395	0.688875	2.1321	0.355439	0.667656	1.4701	5.26716	4	5.26716	1.94009
P081	5-13y	0	Vision			small	no motion	moderate	no motion	-0.166193	1.19775	1.77606	-0.221279	-0.212935	-0.127864	2.14863	0.33249	2.71099	-0.236923	0.371843	0.204304	-0.938104	-0.350959	0.0222656	0.485942	1.00191	2.04928	-0.0384208	-0.00378984	-0.0599654	-0.213289	-0.127249	-0.169078	-0.246021	-0.255915	-0.268102	-0.414145	-0.773241	-1.4448	0.0809447	0.0497449	-0.146139	-0.696473	-0.24491	-0.243229	-0.280429	-0.349447	0.0601632	0.0668157	0.136051	0.267366	0.299245	0.447346	0.813648	1.48271	0.264824	0.25707	0.34439	0.824503	0.514062	0.630927	1.14238	2.57914	4	2.57914	1.21663
P082	13-25y	0	mCT			moderate	no motion	severe	no motion	-0.00810769	1.96483	2.52057	-1.79767	-0.314152	0.895671	3.19592	2.03501	6.33309	-0.080619	0.668417	-0.23473	-1.02837	0.0618593	0.717815	0.713007	1.25532	2.79559	-0.473161	-0.535485	-0.478474	-0.367459	0.314873	0.326141	0.260076	0.293498	-0.842785	-1.50546	-1.6637	-1.95706	-1.36505	-2.12192	-2.18539	-2.56352	-0.858664	-1.03147	-0.927534	-1.05088	1.14722	1.21987	1.16509	1.13343	1.01652	1.6308	1.75057	2.01277	1.98498	2.66474	2.65228	3.00225	3.9797	5.68098	5.75523	6.57947	4	6.57947	5.49884
P083	5-13y	1	Vision			no motion	no motion	no motion	no motion	0.329559	-0.41576	1.9657	1.63917	0.241433	-0.163291	2.03603	1.66454	5.15251	0.423298	-0.421493	0.0288059	-0.0755421	0.578485	-0.344072	0.598053	0.677494	1.62008	0.012112	-0.0517294	-0.039653	-0.0248159	-0.0414806	-0.0547914	-0.0705942	-0.112922	0.103964	0.256575	0.386329	0.461537	0.0158003	0.0225175	0.0255717	-0.0208915	-0.0017791	0.0467898	0.0548205	0.0538777	-0.00726259	0.0473692	0.0234854	0.0208169	0.112587	0.267412	0.394723	0.475798	0.0174804	0.0702925	0.0648948	0.0614182	0.143883	0.357225	0.477905	0.521129	4	0.521129	0.375036
P084	13-25y	0	Vision			small	no motion	no motion	no motion	0.292257	0.228801	1.86632	-0.551524	-0.00337135	0.194626	1.90287	0.584872	2.65306	0.237816	0.13847	-0.402417	-1.04201	0.0209864	-0.0579047	0.487514	1.04384	2.05195	0.101624	0.113617	0.0946551	0.0948776	0.0225156	0.0420668	0.0219136	0.0115215	0.14069	0.252191	0.329664	0.470764	-0.280159	-0.551335	-0.771396	-0.800498	-0.016631	-0.174164	-0.100102	-0.0631167	0.00279957	0.11379	0.301447	0.432567	0.175009	0.279784	0.343683	0.480367	0.280666	0.589442	0.834474	0.91229	0.522422	1.04849	1.45392	1.68092	4	1.68092	1.17644
P085	5-13y	0	mCT			severe	no motion	severe	inconclusive	0.352164	1.40145	2.86172	-0.719794	0.439927	1.25398	3.20586	1.50902	5.09724	0.277649	0.0411644	-0.106386	-1.50069	-0.196953	0.723334	0.300169	1.67862	2.7559	-0.217142	-0.401058	-0.677819	-0.746122	-0.28978	-0.549519	-0.871361	-1.10882	-0.692745	-1.08331	-2.09899	-2.72743	-0.914226	-1.69495	-2.99321	-3.51363	0.0903118	0.277548	0.740168	0.788225	0.288635	0.289251	0.903375	0.953853	0.781677	1.27921	2.3716	3.03728	0.962734	1.74103	3.20749	3.71889	2.29477	3.98375	7.31294	8.7937	4	8.7937	5.59629
P086	40-70y	0	mCT			no motion	no motion	no motion	no motion	-0.271824	-0.098427	0.345433	1.33054	0.243136	-0.173553	0.450444	1.3633	2.57574	-0.562724	0.547345	1.31275	0.0532945	0	0.0886616	1.52956	0.103447	1.6581	-0.0175359	-0.0508974	0.0499472	0.192444	-0.0684676	-0.251396	-0.295366	-0.411615	0.0594129	0.130754	0.0414122	-0.159428	0.249763	0.607778	0.692151	0.822162	-0.063564	-0.101083	0.16743	0.00500117	0.139698	0.155186	0.162881	0.0513585	0.0923321	0.287901	0.302408	0.481538	0.293085	0.635238	0.730729	0.823782	0.520167	1.24765	1.34655	1.51163	4	1.51163	1.1565
P087	25-40y	0	mCT			no motion	no motion	no motion	no motion	0.125022	0.0960372	2.18915	-0.170938	0.317587	0.290467	2.19482	0.462793	2.70604	0.0798199	0.0896561	0.33301	-0.256831	-0.0230223	0.22857	0.353984	0.344616	0.745574	0.0173643	0.0218767	0.199321	0.415623	-0.129223	-0.215673	-0.359017	-0.479222	0.0675212	-0.0355456	-0.244596	-0.466733	0.225626	0.395613	0.362505	0.395253	0.055199	0.0882506	0.139538	0.169571	-0.165315	-0.356069	-0.536108	-0.84255	0.14683	0.219675	0.477963	0.787551	0.285039	0.539319	0.661679	0.945453	0.597754	1.02166	1.31789	1.96021	4	1.96021	1.22438
P088	13-25y	0	mCT			small	no motion	moderate	inconclusive	0.319506	1.01856	1.67051	-2.62543	0.691227	-0.0350879	1.98246	2.71531	5.84545	-0.0450674	0.231023	-0.421147	-0.808059	0.105746	-0.0688166	0.48246	0.817912	1.69057	-0.0715923	-0.134772	0.0794729	0.337594	-0.0285857	-0.0836783	-0.153852	-0.258981	-0.326356	-0.735869	-1.05954	-1.20084	-0.0820896	-0.286813	-0.461487	-0.522641	0.0286717	-0.14029	-0.0830266	-0.0117276	0.101381	0.256866	-0.0250347	-0.377683	0.335337	0.752774	1.0736	1.274	0.133546	0.410004	0.469546	0.644898	0.496028	1.36276	1.80933	2.24254	4	2.24254	1.47766
P089	5-13y	0	Vision			moderate	no motion	moderate	inconclusive	0.925642	0.229453	3.36344	0.0134652	-0.00137982	-0.647354	3.49602	0.647496	4.0484	0.776445	0.196969	0.651274	-0.747238	0.266184	-0.366062	1.03239	0.87435	1.7546	0.640289	1.24503	1.68264	1.97808	-0.0406559	-0.124138	-0.209046	-0.246576	0.183497	0.183929	0.289961	0.410582	0.394037	0.675973	1.08324	1.31285	0.0504102	-0.0856655	0.1102	0.124094	-0.492066	-0.897505	-1.35385	-1.68097	0.667303	1.26465	1.72019	2.03524	0.632269	1.12725	1.73654	2.13535	1.84662	3.33938	4.91706	6.00145	4	6.00145	4.02613
P090	5-13y	0	Vision			moderate	no motion	severe	no motion	0.327642	1.77141	2.68156	-0.245007	-0.00157397	0.179382	3.23048	0.303661	3.62279	0.0179844	0.527031	-0.667449	-0.836886	0.0168751	0.326843	0.850631	0.898558	2.49767	-0.0549713	-0.521717	-0.381479	1.95136	-0.288919	-0.382029	-1.93298	-3.13254	-0.429475	-0.68437	-0.0252053	1.25285	-0.447865	-0.730686	0.883929	2.19663	-0.119873	-0.250259	-1.01787	-1.86638	0.151963	0.475429	0.416961	-1.36176	0.520524	0.94154	1.97043	3.89747	0.488045	0.907787	1.40878	3.20305	1.26225	2.36543	3.91312	9.85732	4	9.85732	4.34953
P091	25-40y	0	mCT			moderate	inconclusive	moderate	severe	1.43633	1.0198	2.28233	5.17617	-0.530104	-2.43053	2.88307	5.75268	12.0847	0.980194	-0.828602	0.210606	3.33932	-0.845307	-1.69831	1.30066	3.85129	6.9393	-0.0441403	-0.131352	-0.208439	-0.28144	-0.14892	-0.175105	-0.227258	-0.229766	0.317313	0.674172	1.12836	1.4007	0.676916	0.850958	1.21928	1.36919	-0.103987	-0.213903	-0.303387	-0.34655	-0.182125	-0.186191	-0.192393	-0.143473	0.353289	0.708818	1.16974	1.44705	0.708816	0.897296	1.27159	1.42005	1.44418	2.07102	3.12002	3.6346	4	3.6346	2.56746
P092	13-25y	0	Vision			small	no motion	small	no motion	0.431249	0.385779	0.669111	-0.277873	0.122644	-0.245126	0.884596	0.390496	1.15041	0.110965	0.429685	-0.677534	-0.655078	0.205057	-0.304932	0.809935	0.751579	1.96179	-0.0234094	-0.0124054	-0.107937	-0.162588	-0.0789155	-0.154003	-0.265504	-0.214987	-0.423932	-0.72672	-1.07963	-0.920824	-0.163123	-0.161691	-0.196351	-0.512894	-0.0452816	-0.0271625	-0.0147436	-0.116585	-0.0558958	-0.0263857	0.0520567	-0.0182442	0.431849	0.742962	1.11703	0.959464	0.178261	0.16606	0.203675	0.526276	0.713375	1.00654	1.42854	1.79932	4	1.79932	1.23694
P093	5-13y	0	Vision			small	no motion	small	inconclusive	0.28329	1.12953	2.42453	1.12178	0.212118	0.0362237	2.68969	1.1423	4.70805	0.0206414	0.455944	-0.557923	-1.1639	0.0256077	-0.211482	0.720825	1.18328	2.96206	-0.0742169	-0.27895	-0.692095	-0.703417	-0.150132	-0.243236	-0.398483	-0.461485	-0.0102326	-0.230418	-0.885155	-0.986097	0.133331	0.0195256	-0.388646	-0.316595	0.115767	0.15274	0.0469616	0.0447642	0.0467797	0.239206	0.407987	0.527968	0.167787	0.43597	1.19218	1.29621	0.182702	0.284504	0.565309	0.617134	0.426066	0.943237	2.22449	2.38486	4	2.38486	1.49466
P094	25-40y	0	mCT			small	no motion	no motion	no motion	0.453427	-1.35496	0.611073	1.67653	0.917125	-0.0822702	1.554	1.91217	4.24537	0.399733	-0.031939	0.258753	-0.440664	-0.0125751	0.126463	0.477242	0.458637	1.14153	-0.0352292	-0.022306	-0.00455508	-0.0179019	-0.122032	-0.234118	-0.310041	-0.395412	0.00297627	0.0293911	0.0585434	0.0985995	-0.282964	-0.407638	-0.60662	-0.792869	0.0107524	0.0710904	0.0565144	-0.0113894	-0.0057118	-0.0643126	-0.0759225	-0.0737589	0.12705	0.237008	0.315552	0.407913	0.283226	0.418798	0.613996	0.796367	0.490965	0.793373	1.13882	1.48257	4	1.48257	0.976433
P095	40-70y	0	mCT			no motion	no motion	no motion	no motion	0.418619	1.16769	1.39798	-0.380111	0.521864	-0.122381	1.86898	0.657439	2.59522	0.389399	0.320223	0.0811201	-1.22815	0.602272	-0.312502	0.510642	1.40455	2.13801	0.00111131	-0.145012	-0.227522	-0.282424	-0.0146608	-0.00523609	-0.00900679	-0.0470872	0.11211	0.225692	0.405063	0.510389	-0.127866	-0.192463	-0.193295	-0.429521	0.066094	0.0564058	0.0237553	-0.152208	-0.00986663	0.0546309	0.0603054	0.0322284	0.11307	0.268315	0.464676	0.585216	0.144281	0.207841	0.203861	0.456871	0.323814	0.523014	0.698724	1.13012	4	1.13012	0.668917
P096	5-13y	1	Vision			no motion	no motion	no motion	no motion	0.0762429	-0.331234	0.93862	-0.317481	0.028651	-0.0701216	0.998266	0.32641	1.32439	0.0370256	-0.00118675	0.507467	0.327142	-0.168588	0.0472804	0.508818	0.37099	1.35725	0.0145956	-0.0369142	-0.0266625	-0.0405484	-0.01659	-0.0263225	-0.0441983	-0.0690249	0.0531639	0.174317	0.240671	0.289912	0.035369	0.0840241	0.0958195	0.104479	-0.0161309	0.00703858	-0.00788851	-0.0121884	-0.0257564	0.0135241	-0.00845316	0.0145007	0.0575731	0.180116	0.246144	0.300762	0.046635	0.0853969	0.0965151	0.106181	0.153375	0.353594	0.448579	0.524019	4	0.524019	0.369892
P097	5-13y	1	Vision			no motion	no motion	no motion	inconclusive	0.124148	-0.798877	1.9658	0.115614	0.0518627	-0.0761384	2.12556	0.147802	2.36074	0.0257741	-0.22873	0.489282	0.150608	0.0246345	-0.0531539	0.540721	0.16159	0.820626	-0.0122822	-0.0434821	-0.0404644	-0.0365431	-0.0279961	-0.0401259	-0.0597056	-0.0916599	0.0964443	0.164236	0.28973	0.358994	-0.0666529	-0.134794	-0.203225	-0.2861	-0.0447936	0.00476181	-0.0144793	-0.0138998	-0.00312905	-0.035161	-0.0132895	-0.0384052	0.101174	0.174569	0.298573	0.372308	0.0803661	0.139387	0.204172	0.288996	0.192164	0.320376	0.514886	0.674129	4	0.674129	0.425389
P098	0-4y	1	Vision			no motion	no motion	no motion	inconclusive	0.380963	-1.07133	1.3499	1.43664	0.36128	0.509416	1.76497	1.56798	4.34226	-0.0406495	-0.328605	0.159648	0.385498	-1.62957	0.544787	0.367588	1.75923	3.12727	-0.0357218	-0.0462572	-0.0556896	-0.073352	-0.0567713	-0.0829511	-0.117166	-0.15416	0.0699032	0.119279	0.194368	0.264225	0.0145499	0.0130467	0.0335402	0.0323429	0.00409525	-0.0188731	0.000772478	0.00802386	0.0282692	0.0278953	0.0368526	0.0683806	0.0968787	0.152473	0.233684	0.31458	0.0320569	0.036117	0.0498364	0.0760701	0.148225	0.21344	0.315545	0.422683	4	0.422683	0.274973
P099	13-25y	0	Vision			no motion	no motion	no motion	no motion	0.0591651	0.673846	1.31543	-0.471111	0.118778	-0.10146	1.47917	0.496434	1.90673	0.160885	0.562265	-0.147261	-1.00399	0.150256	0.0561545	0.603085	1.01665	2.28596	-0.0825128	-0.242315	-0.292667	-0.281127	-0.0250267	-0.0421664	-0.0780668	-0.105564	-0.103121	-0.131826	-0.33019	-0.524163	-0.000827839	0.0832847	-0.0520047	0.00946408	0.0273585	0.0481096	0.0500941	0.091025	0.0296438	0.0829331	0.105319	0.00979827	0.13442	0.279057	0.448078	0.604088	0.0403474	0.127022	0.127677	0.0920395	0.199258	0.443635	0.686328	0.712627	4	0.712627	0.510462
P100	0-4y	1	Vision			small	no motion	small	no motion	0.470852	-0.842842	1.9493	1.29832	0.55249	-0.13456	2.17529	1.41679	5.17229	0.316469	-0.402887	0.0998034	-0.759108	-0.0921185	0.0515505	0.521949	0.766453	1.63949	-0.00429416	0.0291386	0.0323242	0.0659447	-0.212252	-0.356536	-0.472419	-0.584222	0.188864	0.389701	0.595212	0.787582	0.0578122	0.11006	0.173066	0.241939	0.00987544	0.0311932	0.0645319	0.0300646	0.018808	0.00431646	0.0122403	-0.005723	0.284146	0.528993	0.760593	0.982828	0.061593	0.114477	0.185117	0.243866	0.400502	0.7567	1.13225	1.49393	4	1.49393	0.945845
P101	5-13y	0	Vision			no motion	no motion	small	no motion	0.246947	0.841178	2.68397	0.0890848	-0.146713	-0.481848	2.82351	0.511613	3.39862	0.281226	0.9012	0.596734	-0.641269	0.0482305	-0.364561	1.11684	0.739359	2.04933	0.295643	0.357792	0.358037	0.379582	-0.0168148	-0.0240954	-0.0764703	-0.0792109	0.217915	0.116352	0.0547316	-0.00822628	0.419684	0.476598	0.431619	0.324589	0.139125	0.00768515	0.135113	0.139497	-0.30619	-0.549668	-0.607666	-0.619003	0.36766	0.377006	0.370181	0.387846	0.537522	0.727532	0.757092	0.712385	1.21002	1.57161	1.56644	1.51077	2	1.57161	1.46471
P102	5-13y	1	Vision			no motion	no motion	no motion	no motion	-0.109739	-0.462941	2.07518	0.47019	0.928191	-0.379058	2.12902	1.10608	3.62186	-0.053349	-0.165054	-0.210333	-0.601773	-0.374269	-0.158051	0.272634	0.725648	1.46739	-0.0369236	-0.0445289	-0.0557821	-0.0464024	-0.0307488	-0.0644448	-0.0904445	-0.0992307	0.103078	0.205912	0.30052	0.418579	0.0422108	0.0504514	0.0375656	0.0201254	0.0736159	0.0695898	0.0676604	0.0654665	0.0601661	0.080612	0.0862418	0.0698742	0.113728	0.220308	0.318754	0.432676	0.10404	0.117861	0.11589	0.0978514	0.265226	0.380607	0.455308	0.523495	4	0.523495	0.406159
P103	13-25y	0	mCT			moderate	no motion	severe	inconclusive	0.351781	-0.619091	1.57873	0.432052	0.467223	-0.320212	1.73188	0.711598	2.85446	0.15525	-0.359173	-0.312053	-0.327966	0.141406	-0.17806	0.500485	0.399258	1.01077	0.290829	0.301017	0.216415	0.101051	-0.377981	-0.65004	-0.900445	-1.17702	-0.616054	-1.07437	-1.65759	-2.1943	0.725277	0.845914	1.02846	1.13531	-0.136931	-0.217745	-0.314912	-0.738483	0.108469	0.130519	0.247122	0.443885	0.779086	1.29129	1.89875	2.49209	0.745892	0.882948	1.10298	1.42295	1.93089	2.66733	3.61252	4.7025	4	4.7025	3.22831
P104	13-25y	0	Vision			no motion	no motion	no motion	no motion	-0.0314664	0.589614	1.11612	-0.707064	0.19236	0.0328758	1.26268	0.733447	2.04104	-0.0848863	0.186849	-0.0385966	-0.997087	0.40463	-0.0400561	0.208825	1.07694	2.1164	-0.00524135	0.0347211	0.0513861	-0.0310748	-0.0793974	-0.121274	-0.165533	-0.194585	-0.00434482	0.0280664	-0.0436187	-0.00422477	-0.0205751	-0.00136832	-0.0945284	-0.017323	0.0466079	0.0765359	0.0327389	0.0624888	0.0444156	0.0835255	0.138643	0.302877	0.0796887	0.129231	0.17873	0.197096	0.0675843	0.113296	0.170944	0.309732	0.171793	0.257929	0.44184	0.703072	4	0.703072	0.393659
P105	5-13y	1	Vision			no motion	no motion	small	no motion	0.412005	0.289488	1.5345	0.106681	-0.0739766	-0.330089	1.61501	0.354764	2.12013	0.182567	0.106325	0.40845	-0.294731	-0.189648	0.0509938	0.459855	0.354235	0.750464	0.12454	0.167302	0.197876	0.221161	-0.041322	-0.0742646	-0.132988	-0.193145	0.0995573	0.199142	0.283357	0.40002	-0.0123903	-0.02002	-0.0634114	-0.0750762	-0.0297551	-0.0238893	-0.0248079	-0.0274352	-0.157256	-0.220719	-0.26055	-0.312828	0.16471	0.270486	0.370313	0.496219	0.160522	0.222905	0.269287	0.322861	0.440717	0.626429	0.744014	0.902193	4	0.902193	0.678338
P106	40-70y	0	Vision			small	no motion	small	no motion	0.196675	0.255073	1.03038	-0.0119343	0.315554	-0.212501	1.07955	0.380641	1.43753	0.133288	0.457468	-0.42545	-0.416713	0.776458	-0.302368	0.638788	0.932559	2.075	0.164633	0.00285829	-0.347531	-0.510195	-0.0427289	-0.164375	-0.31788	-0.370137	-0.49889	-0.345811	-0.382108	-0.582823	-0.375116	-0.374129	-0.397946	-0.312167	0.334177	0.580611	0.692714	0.747342	-0.0299269	0.00882476	0.189667	0.199012	0.527087	0.3829	0.606491	0.858478	0.503336	0.690742	0.820532	0.833524	1.36379	1.49927	1.84446	2.10751	4	2.10751	1.70376
P107	13-25y	0	mCT			small	no motion	small	no motion	0.0852984	0.736389	2.21485	-0.0299286	0.013944	-0.0283439	2.33562	0.0435171	2.36277	-0.12756	0.674866	0.16903	-0.873582	0.403256	0.0384329	0.707309	0.962807	1.92067	-0.0822171	0.10001	0.118236	0.0575464	-0.0354989	-0.128913	-0.0722615	-0.0652217	-0.0138027	-0.173553	-0.33295	-0.441752	0.0928474	-0.0416566	-0.00720514	0.0160945	0.1777	0.344971	0.601539	0.872666	-0.0384069	-0.186695	-0.274944	-0.249415	0.0906109	0.238204	0.360634	0.450234	0.204112	0.394514	0.661449	0.907717	0.296239	0.862254	1.4021	1.80315	4	1.80315	1.09094
P108	5-13y	0	Vision			small	no motion	moderate	inconclusive	0.0927454	-0.0583831	2.34137	0.558448	0.0294275	-0.297736	2.34394	0.633475	3.37312	0.132436	0.196247	-1.67389	-3.11135	0.069004	-0.550633	1.69055	3.16076	7.25237	-0.19477	-0.0887094	-0.064257	-0.0569791	-0.18239	-0.169408	-0.180893	-0.129631	0.117716	0.266884	0.468298	1.20679	0.0418873	0.0114992	0.184729	0.158084	-0.140177	-0.267839	-0.35891	-0.412081	0.212129	0.0560437	0.033333	0.0703477	0.291648	0.328322	0.506117	1.21507	0.257645	0.273876	0.404986	0.446845	0.743065	0.748187	1.16696	1.9434	4	1.9434	1.1504
P109	13-25y	0	mCT			moderate	no motion	moderate	no motion	-0.258201	0.642629	3.03423	0.10503	-0.175469	-0.283437	3.11227	0.34964	3.40322	-0.0854299	0.503589	0.714918	-0.821952	0.0461623	0.109358	0.87864	0.830435	1.92814	0.00539054	-0.176635	-0.150682	-0.107238	-0.00114537	0.166951	0.11064	0.0039597	-0.0831016	0.0753445	-0.0460899	-0.471999	-0.288095	-1.79027	-1.69376	-1.83167	-0.00996626	-0.553569	-0.444663	-0.465636	-0.0161588	-0.534827	-0.452633	-0.464783	0.0832841	0.254459	0.192537	0.484045	0.288718	1.94634	1.80705	1.94445	0.539504	3.10189	2.98864	3.65425	4	3.65425	2.57107
P110	5-13y	1	Vision			no motion	no motion	small	no motion	-0.12423	-0.341501	1.84562	0.702708	-0.786367	-0.057179	1.88106	1.0564	3.64594	-0.0753299	-0.334379	-0.158943	0.10464	0.203284	-0.128729	0.377819	0.262292	0.589883	0.0293508	0.0360673	0.0333223	0.0864362	-0.125876	-0.335837	-0.129553	-0.263556	0.141124	0.307904	0.383877	0.533393	0.0442522	0.0845433	0.103973	0.161888	-0.0134308	0.0200193	-0.00997353	0.0304033	0.0194194	0.00522813	-0.0101962	-0.0250954	0.19137	0.457047	0.406517	0.601199	0.0501553	0.0870392	0.104948	0.166613	0.271328	0.574965	0.571796	0.845139	4	0.845139	0.565807
P111	25-40y	0	Vision			moderate	no motion	severe	inconclusive	0.129666	0.997694	2.28842	0	0	0.0250045	2.49982	0.0250045	2.50885	-0.00682117	0.792467	0.560111	-0.635798	0.0599506	0.129288	0.970451	0.651508	1.5988	0.452542	0.488853	0.654877	0.492316	-0.0593833	-0.0600504	-0.0558237	-0.112032	0.518145	0.917332	1.33482	1.3574	0.346461	0.691838	0.988136	1.01855	-0.116194	-0.239362	-0.350372	-0.59846	-0.265371	-0.457883	-0.75193	-0.814461	0.690504	1.04119	1.48785	1.44826	0.451823	0.86424	1.29194	1.43791	1.42412	2.44816	3.57579	3.78039	4	3.78039	2.80712
P112	5-13y	0	Vision			moderate	no motion	severe	severe	0.859779	0.57879	2.38169	0.370971	-0.638487	-0.99704	2.59743	1.24237	4.46266	0.866804	-0.485845	-0.264406	-1.2118	-0.990416	-0.799376	1.02825	1.75259	3.68541	0.0601037	-0.0196049	0.000466596	-0.544373	0.104022	0.117375	0.135337	0.519397	0.523055	0.730717	0.896599	2.09611	0.582805	0.798997	0.876008	2.16376	-0.264201	-0.148685	0.102098	0.313043	-0.0870507	-0.08952	-0.17043	-0.297045	0.536674	0.740343	0.906756	2.22706	0.645969	0.817742	0.898106	2.20557	1.65746	2.1719	2.47008	5.99023	4	5.99023	3.07242
P113	0-4y	1	Vision			small	no motion	small	no motion	0.433203	0.471642	1.3776	0.862217	0.255086	-0.287392	1.51918	0.943385	3.25123	0.0767007	0.149421	0.0551546	-0.475118	-0.405915	-0.176545	0.176781	0.648904	1.07552	0.0284405	0.0436082	0.0651528	0.0966637	-0.0818388	-0.166	-0.225268	-0.302216	0.209721	0.409547	0.606672	0.819839	0.080974	0.130694	0.200706	0.288467	0.0170649	0.0177615	0.0482801	0.0368977	-0.036654	-0.0515657	-0.0879335	-0.104655	0.226913	0.444056	0.650416	0.879098	0.0905021	0.14161	0.224346	0.309044	0.384481	0.690707	1.03813	1.42523	4	1.42523	0.884636
P114	5-13y	0	Vision			moderate	no motion	moderate	no motion	-0.577912	0.288946	2.55893	-0.0650676	-0.53123	0.0216202	2.63924	0.535649	3.51889	-0.225917	0.988059	0.127897	-1.47894	-0.281441	0.188336	1.0216	1.51766	3.41556	-0.614724	-0.872409	-0.498414	-0.537703	-0.417273	-0.407288	-0.574493	-0.55194	-0.348298	-0.46288	0.0807271	0.0823798	0.942924	0.996738	1.25772	1.02708	-0.619002	-1.15157	-0.580588	-0.495211	-0.176498	-0.415693	-0.273938	-0.0303549	0.820557	1.06829	0.764837	0.774951	1.14246	1.58135	1.41331	1.14075	2.03723	2.32029	2.7534	2.41172	3	2.7534	2.38066
P115	40-70y	0	mCT			no motion	no motion	no motion	no motion	0.257557	0.269186	2.92836	0.231812	0.0942896	-0.00344174	2.95196	0.250275	3.32974	0.429356	0.362593	0.0234442	-0.757499	0.372319	0.139609	0.562467	0.855119	1.47089	-0.0235685	-0.0515752	-0.113898	-0.130872	0.0537664	0.0347802	-0.0200555	-0.0626641	0.0698002	0.149536	0.0685569	-0.100165	0.0945522	0.220904	0.315696	0.318984	-0.0358755	-0.156385	-0.25692	-0.341651	-0.107694	-0.214433	-0.199857	-0.176577	0.0912051	0.161959	0.134443	0.176316	0.147755	0.345493	0.453759	0.499991	0.307242	0.664638	0.756679	0.780048	4	0.780048	0.627152
P116	25-40y	0	Vision			small	no motion	small	no motion	-0.209577	0.210981	2.88828	-0.490728	0.0621664	0.0360453	2.90355	0.495942	3.24233	-0.209569	0.487601	-1.18553	-0.907442	-0.462847	-0.0606158	1.2989	1.02025	3.05778	-0.403493	-0.644415	-0.864124	-0.994814	-0.0714552	-0.114799	-0.145579	-0.190761	-0.0113434	0.0402623	0.107156	0.127563	-0.122756	-0.168831	-0.271656	-0.338776	-0.0132851	-0.011152	-0.0746421	-0.0492011	0.14638	0.27294	0.376232	0.455198	0.409928	0.655797	0.882828	1.02094	0.191512	0.321144	0.470161	0.569673	0.724227	1.19546	1.64527	1.9395	4	1.9395	1.37611
P117	13-25y	0	mCT			severe	no motion	severe	no motion	0.0836944	-0.177804	2.76283	2.54898	0.334927	0.493368	2.76981	2.61919	7.55433	-0.126382	0.126613	0.008974	-0.10975	0.375628	0.60662	0.17912	0.72159	1.4817	-0.71729	-2.26028	-3.79782	-4.86887	-0.0168454	0.326689	0.75733	1.10682	0.151331	0.609893	0.861292	1.02586	0.431724	0.520969	0.222017	-0.0444703	-0.422794	-1.317	-1.77423	-2.03684	0.732131	2.0211	3.03655	3.84683	0.733274	2.36381	3.96722	5.09739	0.948061	2.46299	3.52083	4.35355	2.22072	6.22394	9.57411	12.1587	4	12.1587	7.54436
P118	5-13y	0	Vision			moderate	no motion	moderate	no motion	0.0201228	1.62041	2.74488	-0.329509	0.0744324	0.491168	3.18756	0.595946	3.7156	-0.0539636	0.390404	0.129998	-0.504656	-0.134038	0.0112906	0.415002	0.522288	1.073	-0.0513992	-0.0280007	-0.187593	-0.400729	-0.030797	-0.0542544	-0.0882209	-0.103056	0.135469	0.211128	-0.0314804	-0.181712	-0.0973924	-0.240289	-0.659513	-0.932486	-0.0105495	-0.0628204	-0.308221	-0.417879	0.163878	0.281367	0.589634	0.83799	0.148129	0.219779	0.209679	0.451911	0.190933	0.375402	0.937929	1.32365	0.37915	0.64809	1.9427	2.94268	4	2.94268	1.47816
P119	13-25y	0	mCT			no motion	no motion	no motion	no motion	-0.0514148	0.990459	2.52	-0.561753	-0.124842	-0.842597	2.70815	1.01985	3.75256	-0.201108	-0.208011	-0.207558	-0.343751	0.125218	0.0154185	0.356081	0.366156	0.918106	-0.068925	-0.158501	-0.21248	-0.233327	-0.0591811	-0.125014	-0.151908	-0.187692	0.132316	0.224268	0.317277	0.38296	0.0297342	0.146803	0.226973	0.27329	-0.000417416	-0.0344964	-0.0754705	-0.141976	0.012666	0.0817804	0.0853319	0.0859598	0.160501	0.301741	0.41096	0.486136	0.0323221	0.171529	0.253907	0.319649	0.217392	0.607023	0.855385	1.03219	4	1.03219	0.677997
P120	13-25y	0	Vision			no motion	no motion	no motion	no motion	0.695118	1.14959	2.07919	-0.869032	0.305807	0.159437	2.47543	0.934566	3.34971	0.386788	0.302405	0.0469594	-0.75665	0.171682	0	0.493212	0.775882	1.61869	0.0176492	-6.02924e-05	0.00720703	-0.00299599	-0.0679648	-0.164136	-0.181471	-0.23026	-0.143836	-0.171171	-0.272186	-0.251423	0.0971665	0.167963	0.0268948	-0.0422182	0.0166284	0.119477	0.147068	0.163203	-0.0327489	0.00538155	0.0513131	0.0762765	0.160061	0.23715	0.327214	0.340943	0.103872	0.206197	0.158079	0.185004	0.248692	0.421866	0.495552	0.581666	4	0.581666	0.436944
P121	0-4y	1	Vision			small	no motion	small	no motion	0.300089	-0.448448	1.1051	-0.648877	-0.342101	0.0343287	1.2298	0.734428	1.95691	0.604441	-0.778826	-0.748718	-1.77012	-0.473849	0.00480645	1.23794	1.83247	4.58909	-0.006834	0.0186	0.00452591	-0.00269085	-0.113634	-0.152925	-0.209263	-0.272022	0.125625	0.263976	0.402324	0.538796	0.0115228	0.0562116	0.0879199	0.128964	0.05787	0.0745067	0.12472	0.15543	-0.000971965	-0.0187113	-0.00913	0.00160642	0.169532	0.305639	0.453515	0.603576	0.0590139	0.0951826	0.152861	0.201973	0.223293	0.436638	0.658213	0.888747	4	0.888747	0.551723
P122	25-40y	0	Vision			small	no motion	small	no motion	0.0771925	0.226354	1.13618	0.915299	-0.172186	0.00805291	1.16108	0.931376	2.83081	0.00886561	0.378904	0.289401	-0.0401774	0.133241	-0.13476	0.476865	0.193753	0.573136	-0.077011	-0.166429	-0.209773	-0.320167	-0.145005	-0.21256	-0.253961	-0.31665	0.0524237	0.21908	0.326948	0.454157	0.20951	0.356963	0.405799	0.580828	0.08415	0.0684201	0.063174	-0.0510897	0.0771466	0.201855	0.268663	0.408565	0.172353	0.347673	0.464108	0.639557	0.238644	0.415855	0.49088	0.711817	0.548396	1.06665	1.32759	1.91334	4	1.91334	1.214
P123	13-25y	0	mCT			moderate	no motion	moderate	inconclusive	0.0388595	2.75904	3.41597	0.0166015	0.230269	-0.553071	4.3912	0.599291	4.60619	0.115378	0.346367	-0.0923571	-0.116394	0.609957	0.104484	0.376579	0.62959	0.8726	-0.0127376	0.00795426	-0.0657674	-0.120783	-0.242519	-0.378968	-0.694274	-0.914614	0.218824	0.248061	-0.0110802	0.0452095	0.825799	1.1856	1.69711	2.14361	0.131193	0.148081	0.157645	0.204454	0.185458	0.308368	0.333682	0.452478	0.326897	0.453006	0.697471	0.923661	0.85668	1.23435	1.73722	2.20115	1.6515	2.29871	3.01697	3.89867	4	3.89867	2.71646
P124	5-13y	0	mCT			severe	severe	severe	severe	2.53496	1.17354	-0.993479	-5.36193	0.337414	1.31416	2.96483	5.52705	16.5869	1.71784	0.899869	-4.6596	-7.34424	-0.359428	1.53491	5.04704	7.516	22.5053	-1.79024	-0.0312869	0.271997	0.610046	0.253711	0.0927201	0.199471	-0.388619	-1.00446	0.0203961	0.104943	-0.330597	-1.11719	-0.464775	-0.733147	0.459104	-1.03737	-0.535828	-0.639327	0.442238	0.562708	0.441488	0.591959	0.372195	2.0684	0.0999595	0.353248	0.795283	1.62856	0.836632	1.14083	0.739051	5.55247	2.51019	3.7126	2.69896	1	5.55247	3.61856
P125	13-25y	0	Vision			moderate	no motion	moderate	inconclusive	0.343828	1.88742	1.65447	-0.494943	0.0958345	0.050473	2.53335	0.506615	3.1668	0.125335	1.06834	0.216427	-0.724978	0.311013	0.0113557	1.09722	0.788927	1.881	-0.0372006	-0.0438159	-0.016847	-0.0276824	-0.0383164	-0.00260276	0.0209736	0.0705275	0.37191	0.669005	0.978534	1.23606	0.246813	0.327817	0.577068	0.933051	0.0602373	0.207614	0.159242	0.131331	0.177755	0.157163	0.06221	0.0390861	0.375725	0.670443	0.978904	1.23838	0.310142	0.418872	0.601943	0.943102	0.815238	1.26469	1.89369	2.66563	4	2.66563	1.65981
P126	13-25y	0	Vision			small	no motion	no motion	no motion	-0.00834036	1.00711	1.47553	-0.56183	-0.00829414	-0.0443004	1.78648	0.563632	2.62065	-0.0555272	0.388258	-0.249523	-0.46484	0.0659228	-0.140211	0.464854	0.490057	1.30224	0.0798824	0.168335	0.273237	0.156969	-0.168537	-0.355934	-0.528116	-0.104108	0.0845149	0.159933	0.166826	-0.143668	0.239698	0.610701	0.842452	0.0787564	-0.0972735	-0.149668	-0.255654	-0.287216	0.0779617	0.15553	0.19171	0.0206547	0.204765	0.424976	0.617572	0.236893	0.270117	0.647531	0.900619	0.298519	0.658586	1.49707	2.083	0.580024	3	2.083	1.20467
P127	5-13y	1	Vision			no motion	no motion	no motion	no motion	0.318618	0.312471	1.17659	0.153597	-0.151981	-0.365373	1.25838	0.42466	1.89337	0.123952	0.0689454	-0.195347	-1.2587	-0.0217554	-0.0271664	0.241408	1.25917	2.42897	0.00221529	0.0129041	0.00487406	0.00567035	0.0376003	0.0863664	0.103409	0.120835	0.0234389	0.0659715	0.0930094	0.135953	-0.0591307	-0.138264	-0.185318	-0.225547	0.00423601	0.00445771	-0.00651705	0.0370317	-0.0223178	-0.0715914	-0.077272	-0.0611584	0.044363	0.109444	0.139169	0.181979	0.0633448	0.155765	0.200885	0.236627	0.132409	0.326163	0.401891	0.448987	4	0.448987	0.327362
P128	25-40y	0	Vision			severe	no motion	severe	no motion	0.37787	0.58686	1.60243	-0.639532	0.449998	-0.277947	1.74785	0.83075	2.46627	0.00337944	0.68086	-1.29512	-2.30695	0.43122	-0.0736158	1.46319	2.34833	5.68326	0.245186	0.419178	0.671404	0.837419	-0.149933	-0.258132	-0.359448	-0.487302	-0.237485	-0.208599	0.166002	0.232321	0.345382	0.933243	1.86833	2.28564	0.297271	0.492104	0.751485	0.829153	-0.529385	-0.977169	-1.40259	-1.55321	0.37282	0.534654	0.779451	0.996347	0.697823	1.43531	2.44705	2.87616	1.32029	2.70295	4.86254	5.77844	4	5.77844	3.66606
P129	5-13y	1	Vision			no motion	no motion	no motion	no motion	0.422841	-0.0439494	2.36693	-1.02637	0.0648286	-0.129424	2.40481	1.0366	3.18546	0.236206	1.0615	-1.07559	1.29387	0.400436	-0.328692	1.52953	1.39266	3.10396	0.0182705	0.0506783	0.0658061	0.0556009	-0.0205052	-0.0176436	-0.024281	-0.0430608	0.107836	0.194141	0.286317	0.390817	-0.00921806	-0.0219416	-0.0145652	0.00976659	0.0493753	0.0771179	0.0707168	0.0947488	-0.0302478	-0.0747196	-0.0821962	-0.0957248	0.111279	0.201421	0.294784	0.397094	0.058635	0.109608	0.109411	0.135035	0.163768	0.298644	0.387812	0.530336	4	0.530336	0.34514
P130	5-13y	0	Vision			moderate	no motion	severe	no motion	0.187386	-0.861548	3.13007	1.26897	-0.150244	0.213648	3.25188	1.2953	5.7066	0.0912585	-1.1549	1.2757	-0.0283815	-0.313833	0.335355	1.72323	0.46023	2.27212	0.023759	0.00182091	-0.00105083	0.136498	-0.215756	-0.838321	-0.389007	-0.976202	3.08628	2.96023	2.47163	2.55965	3.24965	2.9406	2.62296	2.82392	0.0960075	0.308358	0.228288	0.285033	-0.153541	-0.0862366	-0.0539562	-0.189022	3.09391	3.07665	2.50206	2.74288	3.25457	2.95775	2.63332	2.84408	9.58212	8.94818	7.76049	8.35357	1	9.58212	8.66109
P131	25-40y	0	Vision			no motion	no motion	no motion	no motion	0.596129	1.71314	1.53835	-0.805743	0.255168	-0.698136	2.37839	1.09737	3.24267	0.389744	0.66946	-1.36959	-1.82428	0.0326101	-0.186117	1.57348	1.8341	5.04126	0.131872	0.0968235	-0.0311997	-0.0933393	-0.0417126	-0.0996968	-0.15478	-0.189315	0.0143394	0.080164	0.169281	0.210023	0.0795395	0.132624	0.221153	0.247044	-0.12823	-0.240722	-0.394065	-0.395218	-0.0477154	0.00897887	0.184694	0.220796	0.139053	0.160438	0.231487	0.297762	0.158287	0.274976	0.487879	0.515366	0.37408	0.560857	1.03611	1.16749	4	1.16749	0.784633
P132	0-4y	1	Vision			small	no motion	small	no motion	0.367183	-1.0013	1.27501	1.25181	-0.231592	-0.0239342	1.66225	1.27333	4.10288	0.561192	-0.890073	0.0479583	0.317806	-1.37319	0.0931834	1.05331	1.41231	2.46641	-0.0362104	-0.0525598	-0.0873264	-0.0531842	-0.175043	-0.287067	-0.377862	-0.458647	0.343797	0.628615	0.879862	1.06842	0.148778	0.254105	0.355826	0.43506	-0.00413703	-0.0180121	-0.0428202	-0.0442932	0.0385772	0.0432725	0.0946931	0.068726	0.387489	0.693056	0.961541	1.16392	0.153752	0.258385	0.370658	0.442651	0.690166	1.20583	1.69243	2.04224	4	2.04224	1.40767
P133	0-4y	1	Vision			no motion	no motion	no motion	no motion	0.980782	-0.359766	0.7222	-0.918492	-0.485979	-0.0580654	1.27002	1.04054	1.8121	0.951405	-0.301266	-0.00130165	-1.13938	-0.108594	0.0878227	0.997965	1.14799	2.39301	0.00154865	-0.0025112	-0.0209852	-0.0154763	-0.0491166	-0.0959168	-0.119684	-0.146326	0.149204	0.306544	0.420866	0.541772	0.0232641	0.0539039	0.06338	0.0720537	-0.0178583	-0.0263713	-0.0319988	-0.0514787	-0.00264416	0.00671192	0.022559	0.00603099	0.157088	0.32121	0.438056	0.561398	0.0294474	0.0603817	0.074492	0.0887568	0.208137	0.430991	0.572367	0.718419	4	0.718419	0.482478
P134	0-4y	1	Vision			no motion	no motion	no motion	no motion	0.597826	0.555325	1.25326	-0.868785	0.181842	-0.226769	1.49547	0.916461	2.01193	0.383365	0.0726061	-0.154758	-1.04572	-0.256051	-0.0449076	0.41975	1.07745	2.38202	-0.00368482	0.0650556	0.0872353	0.143427	-0.0509707	-0.10086	-0.0972327	-0.127383	0.106684	0.167186	0.299775	0.349861	0.0417224	0.014607	0.0382834	0.0318335	-0.0614211	-0.0859088	-0.0413794	-0.0972247	0.0172473	-0.00966589	-0.0572442	-0.102034	0.118292	0.205806	0.327	0.398999	0.0762234	0.0876774	0.0803515	0.144507	0.244658	0.322797	0.456194	0.613151	4	0.613151	0.4092
P135	0-4y	1	Vision			no motion	no motion	no motion	no motion	0.50018	-0.41377	0.596123	0.807471	-0.260728	-0.241153	0.881333	0.882625	2.3787	0.514846	-0.101468	-0.00276303	1.34589	-0.0863845	0.0303703	0.524757	1.34898	2.41976	-0.00797005	0.00407053	0.0196879	0.0128259	-0.0843034	-0.141745	-0.194202	-0.255578	0.0821862	0.161867	0.252662	0.33937	0.0384019	0.0726054	0.0897062	0.128448	-0.00928002	-0.0133108	-0.0435101	-0.0363445	0.0166347	-0.00960261	-0.0402848	-0.0112066	0.118005	0.215196	0.319281	0.425037	0.0428653	0.0744385	0.107545	0.133964	0.188858	0.334819	0.48394	0.64719	4	0.64719	0.413702
P136	25-40y	0	Vision			no motion	no motion	no motion	no motion	0.126853	0.287512	1.13358	0.000736647	0.00614689	-0.278432	1.17633	0.278501	1.36742	0.152444	0.388097	-0.404095	-0.636101	0.127503	-0.248492	0.580647	0.694968	1.77731	-0.104456	-0.141207	-0.204418	-0.248596	-0.0976816	-0.12674	-0.157478	-0.220771	-0.0588709	0.0557063	0.0777957	0.0535711	0.232577	0.382338	0.517232	0.460125	-0.197641	-0.221158	-0.258307	-0.0800996	-0.0151295	-0.0687127	-0.0846921	-0.0112173	0.154656	0.197751	0.269514	0.336763	0.305606	0.447119	0.584483	0.467187	0.500599	0.829186	1.08391	0.938666	3	1.08391	0.83809
P137	13-25y	0	Vision			no motion	no motion	no motion	no motion	0.11851	0.502544	1.37349	-0.301572	-0.109678	0.0566727	1.46734	0.325913	1.88588	0.0207051	0.569838	-0.600021	-0.960168	0.363004	-0.05475	0.82775	1.02812	2.55546	0.183073	0.408166	0.409929	0.446102	-0.0509987	-0.0522522	-0.0641849	-0.0758824	-0.5454	-0.703766	-0.413875	-0.611926	-0.277799	-0.284457	-0.410997	-0.645433	0.0286167	-0.261976	-0.492474	-0.580084	-0.157904	-0.399925	-0.443499	-0.437045	0.577562	0.81524	0.586049	0.761064	0.320853	0.555848	0.778827	0.970168	1.1414	1.63809	1.71095	2.15706	4	2.15706	1.66188
P138	40-70y	0	Vision			small	no motion	moderate	no motion	0.248587	-0.353418	1.1219	0.0564367	-0.200098	-0.269662	1.20223	0.34058	1.5245	0.110197	0.424492	-0.433744	-1.13617	0.0883959	-0.383636	0.616823	1.20272	2.43481	-0.0942277	-0.220956	-0.458659	-0.641736	-0.06073	-0.0675301	-0.148863	-0.191043	0.112342	0.0469287	-0.417517	-0.589309	0.183166	0.0953584	-0.0189466	-0.104817	-0.395348	-0.679459	-1.22969	-1.64941	0.0968709	0.226259	0.346453	0.446286	0.158707	0.235763	0.637847	0.891968	0.446219	0.722284	1.27776	1.71232	0.74488	1.13328	2.01293	2.74728	4	2.74728	1.65959
P139	5-13y	0	Vision			severe	no motion	severe	inconclusive	-0.189528	0.309281	3.40357	-1.10305	0.274001	0.0943907	3.42285	1.14027	4.97885	-0.304872	0.470443	-0.742764	-1.36758	-0.133489	-0.135751	0.93057	1.38061	3.31432	-0.169045	-0.214453	-0.195419	-0.259612	0.235933	0.716803	1.28978	1.48793	-0.179836	-0.324216	-0.520847	-0.640927	-0.651588	-1.88713	-3.24018	-3.76533	-0.126094	0.261815	0.609215	0.763554	0.248534	0.525417	0.917734	1.0838	0.341441	0.815421	1.40464	1.64077	0.708937	1.97517	3.41763	3.98501	1.58892	4.26629	7.30904	8.52748	4	8.52748	5.42294
P140	13-25y	0	mCT			no motion	no motion	small	no motion	0.115647	-0.516939	3.31525	0.378825	0.265807	-0.260533	3.3573	0.530642	4.19649	0.0997601	-0.0268501	-0.416859	-0.698626	-0.093225	-0.0919361	0.42947	0.710716	1.75165	-0.0636626	-0.102593	-0.0911756	-0.219551	-0.126239	-0.126769	-0.0893427	-0.103189	0.0810399	0.364887	0.597219	0.771739	0.114895	0.321377	0.293244	0.236991	-0.0313722	0.0361356	0.131538	0.103107	0.0588759	-0.0950568	-0.279005	-0.301384	0.162962	0.399673	0.610709	0.808969	0.132845	0.337054	0.425382	0.396862	0.396133	0.979696	1.25747	1.29762	4	1.29762	0.98273
